# Who is pregnant? defining real-world data-based pregnancy episodes in the National COVID Cohort Collaborative (N3C)

**DOI:** 10.1101/2022.08.04.22278439

**Authors:** Sara Jones, Katie R. Bradwell, Lauren E. Chan, Courtney Olson-Chen, Jessica Tarleton, Kenneth J. Wilkins, Qiuyuan Qin, Emily Groene Faherty, Yan Kwan Lau, Catherine Xie, Yu-Han Kao, Michael N. Liebman, Federico Mariona, Anup Challa, Li Li, Sarah J. Ratcliffe, Julie A. McMurry, Melissa A. Haendel, Rena C. Patel, Elaine L. Hill, the N3C Consortium

## Abstract

**Objective:** To define pregnancy episodes and estimate gestational aging within electronic health record (EHR) data from the National COVID Cohort Collaborative (N3C).

**Materials and Methods:** We developed a comprehensive approach, named <u>H</u>ierarchy and rule-based pregnancy episode <u>I</u>nference integrated with <u>P</u>regnancy <u>P</u>rogression <u>S</u>ignatures (HIPPS) and applied it to EHR data in the N3C from 1 January 2018 to 7 April 2022. HIPPS combines: 1) an extension of a previously published pregnancy episode algorithm, 2) a novel algorithm to detect gestational aging-specific signatures of a progressing pregnancy for further episode support, and 3) pregnancy start date inference. Clinicians performed validation of HIPPS on a subset of episodes. We then generated three types of pregnancy cohorts based on the level of precision for gestational aging and pregnancy outcomes for comparison of COVID-19 and other characteristics.

**Results:** We identified 628,165 pregnant persons with 816,471 pregnancy episodes, of which 52.3% were live births, 24.4% were other outcomes (stillbirth, ectopic pregnancy, spontaneous abortions), and 23.3% had unknown outcomes. We were able to estimate start dates within one week of precision for 431,173 (52.8%) episodes. 66,019 (8.1%) episodes had incident COVID-19 during pregnancy. Across varying COVID-19 cohorts, patient characteristics were generally similar though pregnancy outcomes differed.

**Discussion:** HIPPS provides support for pregnancy-related variables based on EHR data for researchers to define pregnancy cohorts. Our approach performed well based on clinician validation.

**Conclusion:** We have developed a novel and robust approach for inferring pregnancy episodes and gestational aging that addresses data inconsistency and missingness in EHR data.

## Supplementary Tables for "Who is pregnant? defining real-world data-based pregnancy episodes in the National COVID Cohort Collaborative (N3C)"

### Sheet: Table S1
Concept ID	Concept Name	Variable	Used for HIP	Used for PPS	Used for ESD
46273629	Delivery by cesarean section for footling breech presentation	Cesarean section
46273305	Delivery by cesarean section for flexed breech presentation	Cesarean section
46273304	Delivery by cesarean section for breech presentation	Cesarean section
46270991	Emergency lower segment cesarean section with inverted T incision	Cesarean section
44513733	Other specified other caesarean delivery	Cesarean section
44513729	Other specified elective caesarean delivery	Cesarean section
42872493	Cesarean section through J shaped incision of uterus	Cesarean section
42872492	Cesarean section through inverted T shaped incision of uterus	Cesarean section
42539210	Triplet liveborn in hospital by cesarean section	Cesarean section
42537021	Emergency lower segment cesarean section with bilateral tubal ligation	Cesarean section
42536960	Elective lower segment cesarean section with bilateral tubal ligation	Cesarean section
42536954	Emergency upper segment cesarean section with bilateral tubal ligation	Cesarean section
42536952	Elective upper segment cesarean section with bilateral tubal ligation	Cesarean section
40483521	Single liveborn born in hospital by cesarean section	Cesarean section
40483126	Liveborn born in hospital by cesarean section	Cesarean section
40483101	Twin liveborn born in hospital by cesarean section	Cesarean section
38001486	Cesarean section w/o CC/MCC	Cesarean section
38001485	Cesarean section w CC/MCC	Cesarean section
37312440	Lower uterine segment cesarean section	Cesarean section
37110284	Preterm delivery following Cesarean section	Cesarean section
4250010	Born by emergency cesarean section	Cesarean section
4228344	Vaginal cesarean section	Cesarean section
4223536	Classical cesarean section	Cesarean section
4212794	Born by elective cesarean section	Cesarean section
4211824	Extraperitoneal cesarean section	Cesarean section
4192676	Born by cesarean section	Cesarean section
4172142	Placenta previa found before labor AND delivery by cesarean section without hemorrhage	Cesarean section
4171820	Anesthesia for cesarean section	Cesarean section
4167089	Emergency cesarean section	Cesarean section
4130321	Abdominal delivery for shoulder dystocia	Cesarean section
4127252	Emergency lower segment cesarean section	Cesarean section
4119336	Delivered by cesarean delivery following previous cesarean delivery	Cesarean section
4118802	Delivered by cesarean section - pregnancy at term	Cesarean section
4075182	Elective cesarean section	Cesarean section
4075161	Elective lower segment cesarean section	Cesarean section
4075160	Elective upper segment cesarean section	Cesarean section
4066112	Delivery by emergency cesarean section	Cesarean section
4066111	Cesarean section - pregnancy at term	Cesarean section
4065739	Cesarean section following previous cesarean section	Cesarean section
4063163	Multiple delivery, all by cesarean section	Cesarean section
4061457	Delivery by elective cesarean section	Cesarean section
4032767	Emergency upper segment cesarean section	Cesarean section
4015701	Cesarean section	Cesarean section
2110324	Cesarean delivery only, following attempted vaginal delivery after previous cesarean delivery; including postpartum care	Cesarean section
2110323	Cesarean delivery only, following attempted vaginal delivery after previous cesarean delivery	Cesarean section
2110317	Cesarean delivery only; including postpartum care	Cesarean section
2110316	Cesarean delivery only	Cesarean section
2101814	Anesthesia for cesarean delivery following neuraxial labor analgesia/anesthesia (List separately in addition to code for primary procedure performed)	Cesarean section
2101807	Anesthesia for cesarean delivery only	Cesarean section
2101016	Neuraxial analgesia/anesthesia for labor ending in a cesarean delivery (includes any repeat subarachnoid needle placement and drug injection and/or any necessary replacement of an epidural catheter during labor)	Cesarean section
2101013	Anesthesia for intraperitoneal procedures in lower abdomen including laparoscopy; cesarean section	Cesarean section
2004802	Other cesarean section of unspecified type	Cesarean section
2004789	Cesarean section of other specified type	Cesarean section
2004786	Low cervical cesarean section	Cesarean section
437942	Cesarean delivery - delivered	Cesarean section
193277	Deliveries by cesarean	Cesarean section
46273629	Delivery by cesarean section for footling breech presentation	Delivery record only (DELIV)	X
46273305	Delivery by cesarean section for flexed breech presentation	Delivery record only (DELIV)	X
46273304	Delivery by cesarean section for breech presentation	Delivery record only (DELIV)	X
45757174	Vacuum assisted vaginal delivery	Delivery record only (DELIV)	X
44513756	Other specified cephalic vaginal delivery with abnormal presentation of head at delivery without instrument	Delivery record only (DELIV)	X
44513752	Other specified vacuum delivery	Delivery record only (DELIV)	X
44513747	Other specified forceps cephalic delivery	Delivery record only (DELIV)	X
44513746	Low forceps cephalic delivery	Delivery record only (DELIV)	X
44513745	Mid forceps cephalic delivery NEC	Delivery record only (DELIV)	X
44513743	High forceps cephalic delivery NEC	Delivery record only (DELIV)	X
44513740	Other specified other breech delivery	Delivery record only (DELIV)	X
44513736	Other specified breech extraction delivery	Delivery record only (DELIV)	X
42539267	Multiple liveborn in hospital by vaginal delivery	Delivery record only (DELIV)	X
42535817	Mid vacuum delivery	Delivery record only (DELIV)	X
42535816	Outlet vacuum delivery	Delivery record only (DELIV)	X
37310404	Born by mid-cavity forceps delivery	Delivery record only (DELIV)	X
37310393	Born by low forceps delivery	Delivery record only (DELIV)	X
37310369	Born by high forceps delivery	Delivery record only (DELIV)	X
36713074	Single liveborn born in hospital by vaginal delivery	Delivery record only (DELIV)	X
4331179	Vaginal delivery, medical personnel present	Delivery record only (DELIV)	X
4324549	Forceps delivery with rotation of fetal head	Delivery record only (DELIV)	X
4294827	Pinard maneuver	Delivery record only (DELIV)	X
4290245	Trial forceps delivery	Delivery record only (DELIV)	X
4266683	Mid forceps delivery	Delivery record only (DELIV)	X
4250441	Kristeller maneuver	Delivery record only (DELIV)	X
4250009	Born by breech delivery	Delivery record only (DELIV)	X
4244672	Frank breech delivery	Delivery record only (DELIV)	X
4240325	Bracht maneuver	Delivery record only (DELIV)	X
4234710	Delivery by Malstrom's extraction	Delivery record only (DELIV)	X
4234421	Partial breech delivery	Delivery record only (DELIV)	X
4232028	Delivery by Kielland rotation	Delivery record only (DELIV)	X
4231702	High forceps delivery	Delivery record only (DELIV)	X
4230533	Partial breech extraction	Delivery record only (DELIV)	X
4223638	Delivery by Malstrom's extraction with episiotomy	Delivery record only (DELIV)	X
4217642	Footling breech delivery	Delivery record only (DELIV)	X
4217586	Born by forceps delivery	Delivery record only (DELIV)	X
4213387	Breech extraction	Delivery record only (DELIV)	X
4205240	Spontaneous vertex delivery	Delivery record only (DELIV)	X
4204679	Total breech delivery with forceps to aftercoming head	Delivery record only (DELIV)	X
4189205	Delivery by vacuum extraction	Delivery record only (DELIV)	X
4175637	Premature pregnancy delivered	Delivery record only (DELIV)	X
4173513	Neville-Barnes forceps delivery	Delivery record only (DELIV)	X
4170626	Abnormal delivery	Delivery record only (DELIV)	X
4170152	Simpson's forceps delivery	Delivery record only (DELIV)	X
4167018	Vaginal delivery with forceps including postpartum care	Delivery record only (DELIV)	X
4166775	Brow delivery	Delivery record only (DELIV)	X
4166247	Total breech extraction	Delivery record only (DELIV)	X
4164221	Face delivery	Delivery record only (DELIV)	X
4156948	Delivered by low forceps delivery	Delivery record only (DELIV)	X
4154615	Deliveries by spontaneous breech delivery	Delivery record only (DELIV)	X
4153284	Delivered by mid-cavity forceps delivery	Delivery record only (DELIV)	X
4147974	Barton's forceps delivery	Delivery record only (DELIV)	X
4143647	Midforceps delivery without rotation	Delivery record only (DELIV)	X
4137400	Breech presentation, no version	Delivery record only (DELIV)	X
4130319	Delivery of the after coming head	Delivery record only (DELIV)	X
4128031	Instrumental delivery	Delivery record only (DELIV)	X
4127705	Term pregnancy delivered	Delivery record only (DELIV)	X
4127251	Mauriceau Smellie Veit maneuver	Delivery record only (DELIV)	X
4127250	Lovset's maneuver	Delivery record only (DELIV)	X
4127249	Outlet forceps delivery	Delivery record only (DELIV)	X
4127248	Nonrotational forceps delivery	Delivery record only (DELIV)	X
4119050	Born after precipitate delivery	Delivery record only (DELIV)	X
4118904	Abnormal head presentation delivery	Delivery record only (DELIV)	X
4118903	Normal delivery - occipitoanterior	Delivery record only (DELIV)	X
4114637	Forceps delivery	Delivery record only (DELIV)	X
4114636	Breech extraction with internal podalic version	Delivery record only (DELIV)	X
4106406	Delivery by double application of forceps	Delivery record only (DELIV)	X
4103850	Prague maneuver	Delivery record only (DELIV)	X
4102595	Wigand-Martin maneuver	Delivery record only (DELIV)	X
4100410	Delivery by Scanzoni maneuver	Delivery record only (DELIV)	X
4096145	Delivery by vacuum extraction with episiotomy	Delivery record only (DELIV)	X
4093774	Mid forceps delivery with episiotomy	Delivery record only (DELIV)	X
4088084	Low forceps delivery	Delivery record only (DELIV)	X
4083524	Face to pubes birth	Delivery record only (DELIV)	X
4075735	Low forceps delivery with episiotomy	Delivery record only (DELIV)	X
4075191	Low vacuum delivery	Delivery record only (DELIV)	X
4075190	DeLee forceps cephalic delivery with rotation	Delivery record only (DELIV)	X
4075189	Midforceps cephalic delivery with rotation	Delivery record only (DELIV)	X
4075188	High forceps cephalic delivery with rotation	Delivery record only (DELIV)	X
4075187	Forceps cephalic delivery	Delivery record only (DELIV)	X
4075171	Vacuum delivery before full dilation of cervix	Delivery record only (DELIV)	X
4075170	High vacuum delivery	Delivery record only (DELIV)	X
4075169	Barton forceps cephalic delivery with rotation	Delivery record only (DELIV)	X
4075168	Assisted breech delivery	Delivery record only (DELIV)	X
4075165	Breech extraction delivery with version	Delivery record only (DELIV)	X
4073438	Piper forceps delivery	Delivery record only (DELIV)	X
4073424	Trial of vacuum delivery	Delivery record only (DELIV)	X
4073422	Spontaneous breech delivery	Delivery record only (DELIV)	X
4071630	Non-manipulative cephalic vaginal delivery with abnormal presentation of head at delivery without instrument	Delivery record only (DELIV)	X
4066113	Deliveries by destructive operation	Delivery record only (DELIV)	X
4065737	Delivery by combination of forceps and vacuum extractor	Delivery record only (DELIV)	X
4064824	Piper forceps delivery by application to aftercoming head	Delivery record only (DELIV)	X
4063162	Multiple delivery, all by forceps and vacuum extractor	Delivery record only (DELIV)	X
4063160	Normal delivery but ante- or post- natal conditions present	Delivery record only (DELIV)	X
4062136	Delivered by mid-cavity forceps with rotation	Delivery record only (DELIV)	X
4035778	High forceps delivery with episiotomy	Delivery record only (DELIV)	X
4034145	Complete breech delivery	Delivery record only (DELIV)	X
4032766	Burns Marshall maneuver	Delivery record only (DELIV)	X
4032764	Groin traction at breech delivery	Delivery record only (DELIV)	X
4032762	Forceps application to aftercoming head	Delivery record only (DELIV)	X
4032761	Forceps delivery, face to pubes	Delivery record only (DELIV)	X
4023797	Partial breech delivery with forceps to aftercoming head	Delivery record only (DELIV)	X
4014720	Normal birth	Delivery record only (DELIV)	X
4011047	Postmature pregnancy delivered	Delivery record only (DELIV)	X
3186670	Threatened premature labor - delivered	Delivery record only (DELIV)	X
2110321	Vaginal delivery only, after previous cesarean delivery (with or without episiotomy and/or forceps); including postpartum care	Delivery record only (DELIV)	X
2110319	Routine obstetric care including antepartum care, vaginal delivery (with or without episiotomy, and/or forceps) and postpartum care, after previous cesarean delivery	Delivery record only (DELIV)	X
2110309	Vaginal delivery only (with or without episiotomy and/or forceps); including postpartum care	Delivery record only (DELIV)	X
2110308	Vaginal delivery only (with or without episiotomy and/or forceps)	Delivery record only (DELIV)	X
2110307	Routine obstetric care including antepartum care, vaginal delivery (with or without episiotomy, and/or forceps) and postpartum care	Delivery record only (DELIV)	X
2004731	Other specified instrumental delivery	Delivery record only (DELIV)	X
2004730	Other vacuum extraction	Delivery record only (DELIV)	X
2004726	Other total breech extraction	Delivery record only (DELIV)	X
2004724	Other partial breech extraction	Delivery record only (DELIV)	X
2004710	Other high forceps operation	Delivery record only (DELIV)	X
2004707	Other mid forceps operation	Delivery record only (DELIV)	X
2004702	Forceps, vacuum, and breech delivery	Delivery record only (DELIV)	X
442069	Vacuum extractor delivery - delivered	Delivery record only (DELIV)	X
441641	Delivery normal	Delivery record only (DELIV)	X
440794	Elderly primigravida - delivered	Delivery record only (DELIV)	X
440793	Deliveries by breech extraction	Delivery record only (DELIV)	X
440790	Deliveries by vacuum extractor	Delivery record only (DELIV)	X
440462	Triplet pregnancy - delivered	Delivery record only (DELIV)	X
438481	Quadruplet pregnancy - delivered	Delivery record only (DELIV)	X
436767	Breech extraction - delivered	Delivery record only (DELIV)	X
435022	Forceps delivery - delivered	Delivery record only (DELIV)	X
435018	Twin pregnancy - delivered	Delivery record only (DELIV)	X
434110	Grand multiparity - delivered	Delivery record only (DELIV)	X
433260	Mother delivered	Delivery record only (DELIV)	X
73537	Breech presentation - delivered	Delivery record only (DELIV)	X
42539210	Triplet liveborn in hospital by cesarean section	Delivery record only (DELIV)	X
40483101	Twin liveborn born in hospital by cesarean section	Delivery record only (DELIV)	X
4063163	Multiple delivery, all by cesarean section	Delivery record only (DELIV)	X
4064559	Delayed delivery second twin - delivered	Delivery record only (DELIV)	X
442422	Locked twins - delivered	Delivery record only (DELIV)	X
442082	Multiple pregnancy with malpresentation - delivered	Delivery record only (DELIV)	X
46270991	Emergency lower segment cesarean section with inverted T incision	Delivery record only (DELIV)	X
44513733	Other specified other caesarean delivery	Delivery record only (DELIV)	X
44513729	Other specified elective caesarean delivery	Delivery record only (DELIV)	X
42872493	Cesarean section through J shaped incision of uterus	Delivery record only (DELIV)	X
42872492	Cesarean section through inverted T shaped incision of uterus	Delivery record only (DELIV)	X
42537021	Emergency lower segment cesarean section with bilateral tubal ligation	Delivery record only (DELIV)	X
42536960	Elective lower segment cesarean section with bilateral tubal ligation	Delivery record only (DELIV)	X
42536954	Emergency upper segment cesarean section with bilateral tubal ligation	Delivery record only (DELIV)	X
42536952	Elective upper segment cesarean section with bilateral tubal ligation	Delivery record only (DELIV)	X
40483521	Single liveborn born in hospital by cesarean section	Delivery record only (DELIV)	X
40483126	Liveborn born in hospital by cesarean section	Delivery record only (DELIV)	X
38001486	Cesarean section w/o CC/MCC	Delivery record only (DELIV)	X
38001485	Cesarean section w CC/MCC	Delivery record only (DELIV)	X
37312440	Lower uterine segment cesarean section	Delivery record only (DELIV)	X
37110284	Preterm delivery following Cesarean section	Delivery record only (DELIV)	X
4250010	Born by emergency cesarean section	Delivery record only (DELIV)	X
4228344	Vaginal cesarean section	Delivery record only (DELIV)	X
4223536	Classical cesarean section	Delivery record only (DELIV)	X
4212794	Born by elective cesarean section	Delivery record only (DELIV)	X
4211824	Extraperitoneal cesarean section	Delivery record only (DELIV)	X
4192676	Born by cesarean section	Delivery record only (DELIV)	X
4172142	Placenta previa found before labor AND delivery by cesarean section without hemorrhage	Delivery record only (DELIV)	X
4171820	Anesthesia for cesarean section	Delivery record only (DELIV)	X
4167089	Emergency cesarean section	Delivery record only (DELIV)	X
4130321	Abdominal delivery for shoulder dystocia	Delivery record only (DELIV)	X
4127252	Emergency lower segment cesarean section	Delivery record only (DELIV)	X
4119336	Delivered by cesarean delivery following previous cesarean delivery	Delivery record only (DELIV)	X
4118802	Delivered by cesarean section - pregnancy at term	Delivery record only (DELIV)	X
4075182	Elective cesarean section	Delivery record only (DELIV)	X
4075161	Elective lower segment cesarean section	Delivery record only (DELIV)	X
4075160	Elective upper segment cesarean section	Delivery record only (DELIV)	X
4066112	Delivery by emergency cesarean section	Delivery record only (DELIV)	X
4066111	Cesarean section - pregnancy at term	Delivery record only (DELIV)	X
4065739	Cesarean section following previous cesarean section	Delivery record only (DELIV)	X
4061457	Delivery by elective cesarean section	Delivery record only (DELIV)	X
4032767	Emergency upper segment cesarean section	Delivery record only (DELIV)	X
4015701	Cesarean section	Delivery record only (DELIV)	X
2110324	Cesarean delivery only, following attempted vaginal delivery after previous cesarean delivery; including postpartum care	Delivery record only (DELIV)	X
2110323	Cesarean delivery only, following attempted vaginal delivery after previous cesarean delivery	Delivery record only (DELIV)	X
2110317	Cesarean delivery only; including postpartum care	Delivery record only (DELIV)	X
2110316	Cesarean delivery only	Delivery record only (DELIV)	X
2101814	Anesthesia for cesarean delivery following neuraxial labor analgesia/anesthesia (List separately in addition to code for primary procedure performed)	Delivery record only (DELIV)	X
2101807	Anesthesia for cesarean delivery only	Delivery record only (DELIV)	X
2101016	Neuraxial analgesia/anesthesia for labor ending in a cesarean delivery (includes any repeat subarachnoid needle placement and drug injection and/or any necessary replacement of an epidural catheter during labor)	Delivery record only (DELIV)	X
2101013	Anesthesia for intraperitoneal procedures in lower abdomen including laparoscopy; cesarean section	Delivery record only (DELIV)	X
2004802	Other cesarean section of unspecified type	Delivery record only (DELIV)	X
2004789	Cesarean section of other specified type	Delivery record only (DELIV)	X
2004786	Low cervical cesarean section	Delivery record only (DELIV)	X
437942	Cesarean delivery - delivered	Delivery record only (DELIV)	X
193277	Deliveries by cesarean	Delivery record only (DELIV)	X
4129700	Cystocele - delivered with postpartum complication	Delivery record only (DELIV)	X
4066133	Hemorrhoids in pregnancy and the puerperium - delivered with postnatal complication	Delivery record only (DELIV)	X
4066124	Puerperal septicemia - delivered with postnatal complication	Delivery record only (DELIV)	X
4066122	Puerperal peritonitis - delivered with postnatal complication	Delivery record only (DELIV)	X
4065749	Puerperal endometritis - delivered with postnatal complication	Delivery record only (DELIV)	X
4065622	Obstetric anesthesia with central nervous system complications - delivered	Delivery record only (DELIV)	X
4065621	Obstetric anesthesia with cardiac complications - delivered	Delivery record only (DELIV)	X
4065618	Secondary postpartum hemorrhage - delivered with postnatal problem	Delivery record only (DELIV)	X
4064960	Rupture of uterus during and after labor - delivered with postnatal problem	Delivery record only (DELIV)	X
4064834	Hypertonic uterine inertia - delivered	Delivery record only (DELIV)	X
4064426	Persistent occipitoposterior or occipitoanterior position - delivered	Delivery record only (DELIV)	X
4064177	Fetus with drug damage - delivered	Delivery record only (DELIV)	X
4064174	Fetus with viral damage via mother - delivered	Delivery record only (DELIV)	X
4064171	Fetus with hereditary disease - delivered	Delivery record only (DELIV)	X
4063305	Fetal distress - delivered	Delivery record only (DELIV)	X
4063296	Fetus with damage due to intrauterine contraceptive device - delivered	Delivery record only (DELIV)	X
4063171	Transverse lie - delivered	Delivery record only (DELIV)	X
4063028	Glycosuria during pregnancy - delivered	Delivery record only (DELIV)	X
4062572	Fatigue during pregnancy - delivered with postnatal complication	Delivery record only (DELIV)	X
4062571	Fatigue during pregnancy - delivered	Delivery record only (DELIV)	X
4062268	Hemorrhoids in pregnancy and the puerperium - delivered	Delivery record only (DELIV)	X
4062116	Obstetric anesthesia with pulmonary complications - delivered with postnatal problem	Delivery record only (DELIV)	X
4062115	Obstetric anesthesia with pulmonary complications - delivered	Delivery record only (DELIV)	X
4061465	Puerperal salpingitis - delivered with postnatal complication	Delivery record only (DELIV)	X
4061349	Obstetric anesthesia with central nervous system complication - delivered with postnatal problem	Delivery record only (DELIV)	X
4061346	Obstetric anesthesia with cardiac complications - delivered with postnatal problem	Delivery record only (DELIV)	X
4060695	Prolonged artificial rupture of membranes - delivered	Delivery record only (DELIV)	X
4060675	Fetus with radiation damage - delivered	Delivery record only (DELIV)	X
4060558	Uterine scar from previous surgery in pregnancy, childbirth and the puerperium - delivered	Delivery record only (DELIV)	X
4060540	Brow presentation - delivered	Delivery record only (DELIV)	X
4060539	Face presentation - delivered	Delivery record only (DELIV)	X
4060301	Herpes gestationis - delivered	Delivery record only (DELIV)	X
4060157	Umbilical cord tight around neck - delivered	Delivery record only (DELIV)	X
4059757	Oblique lie - delivered	Delivery record only (DELIV)	X
4058536	Eclampsia with postnatal complication	Delivery record only (DELIV)	X
4058526	Antepartum hemorrhage with uterine leiomyoma - delivered	Delivery record only (DELIV)	X
4058524	Antepartum hemorrhage with trauma - delivered	Delivery record only (DELIV)	X
4058111	Glycosuria during pregnancy - delivered with postnatal complication	Delivery record only (DELIV)	X
4058110	Herpes gestationis - delivered with postnatal complication	Delivery record only (DELIV)	X
4028632	Rectocele - delivered with postpartum complication	Delivery record only (DELIV)	X
443521	Failed trial of labor - delivered	Delivery record only (DELIV)	X
443324	Papyraceous fetus - delivered	Delivery record only (DELIV)	X
443294	Obstetric non-purulent mastitis - delivered	Delivery record only (DELIV)	X
443133	Antepartum hemorrhage with coagulation defect - delivered	Delivery record only (DELIV)	X
442829	Pelvic soft tissue abnormality in pregnancy, childbirth and the puerperium - delivered	Delivery record only (DELIV)	X
442828	Fetus with central nervous system malformation - delivered	Delivery record only (DELIV)	X
442420	Obstetric pyemic and septic pulmonary embolism - delivered	Delivery record only (DELIV)	X
442419	Puerperal cerebrovascular disorder - delivered	Delivery record only (DELIV)	X
442418	Puerperal cerebrovascular disorder - delivered with postnatal complication	Delivery record only (DELIV)	X
442090	Placental polyp - delivered with postnatal complication	Delivery record only (DELIV)	X
442089	Obstetric nipple infection - delivered	Delivery record only (DELIV)	X
442080	Obstetric laceration of cervix - delivered	Delivery record only (DELIV)	X
442072	Obstetric shock - delivered	Delivery record only (DELIV)	X
442070	Maternal hypotension syndrome - delivered	Delivery record only (DELIV)	X
442059	Varicose veins of legs in pregnancy and the puerperium - delivered	Delivery record only (DELIV)	X
442054	Amniotic fluid pulmonary embolism - delivered	Delivery record only (DELIV)	X
442053	Obstetric blood-clot pulmonary embolism - delivered	Delivery record only (DELIV)	X
442052	Obstetric air pulmonary embolism - delivered with postnatal complication	Delivery record only (DELIV)	X
442049	Obstetric air pulmonary embolism - delivered	Delivery record only (DELIV)	X
442048	Obstetric pyemic and septic pulmonary embolism - delivered with postnatal complication	Delivery record only (DELIV)	X
441924	Failed mechanical induction - delivered	Delivery record only (DELIV)	X
441649	Antenatal deep vein thrombosis - delivered	Delivery record only (DELIV)	X
441645	Prolapse of cord - delivered	Delivery record only (DELIV)	X
441643	Maternal distress - delivered with postnatal problem	Delivery record only (DELIV)	X
441630	History of recurrent miscarriage - delivered	Delivery record only (DELIV)	X
441369	Cervical incompetence - delivered	Delivery record only (DELIV)	X
441363	Postpartum coagulation defects - delivered with postnatal problem	Delivery record only (DELIV)	X
440481	Cracked nipple in pregnancy, the puerperium or lactation - delivered with postnatal complication	Delivery record only (DELIV)	X
440475	Prolonged first stage - delivered	Delivery record only (DELIV)	X
439894	Post-term pregnancy - delivered	Delivery record only (DELIV)	X
439095	Superficial thrombophlebitis in pregnancy and the puerperium - delivered with postnatal complication	Delivery record only (DELIV)	X
439094	Superficial thrombophlebitis in pregnancy and the puerperium - delivered	Delivery record only (DELIV)	X
439092	Cord tangled with compression - delivered	Delivery record only (DELIV)	X
439077	Severe pre-eclampsia - delivered with postnatal complication	Delivery record only (DELIV)	X
438490	Severe pre-eclampsia - delivered	Delivery record only (DELIV)	X
438220	Precipitate labor - delivered	Delivery record only (DELIV)	X
437936	Amniotic cavity infection - delivered	Delivery record only (DELIV)	X
437098	Fetal intrauterine distress first noted during labor AND/OR delivery in liveborn infant	Delivery record only (DELIV)	X
437055	Obstetric nipple infection - delivered with postnatal complication	Delivery record only (DELIV)	X
436766	Varicose veins of perineum and vulva in pregnancy and the puerperium - delivered with postnatal complication	Delivery record only (DELIV)	X
436183	Maternal distress - delivered	Delivery record only (DELIV)	X
436173	Hyperemesis gravidarum with metabolic disturbance - delivered	Delivery record only (DELIV)	X
435612	Retracted nipple in pregnancy, the puerperium or lactation - delivered	Delivery record only (DELIV)	X
435610	Varicose veins of perineum and vulva in pregnancy and the puerperium - delivered	Delivery record only (DELIV)	X
435609	Vasa previa - delivered	Delivery record only (DELIV)	X
435607	Cervical incompetence - delivered with postnatal complication	Delivery record only (DELIV)	X
435330	Varicose veins of legs in pregnancy and the puerperium - delivered with postnatal complication	Delivery record only (DELIV)	X
435031	Postnatal deep vein thrombosis - delivered with postnatal complication	Delivery record only (DELIV)	X
435020	Short cord - delivered	Delivery record only (DELIV)	X
434715	Cracked nipple in pregnancy, the puerperium or lactation - delivered	Delivery record only (DELIV)	X
434713	Puerperal pyrexia of unknown origin - delivered with postnatal complication	Delivery record only (DELIV)	X
434431	Prolonged second stage - delivered	Delivery record only (DELIV)	X
434427	Polyhydramnios - delivered	Delivery record only (DELIV)	X
434112	Obstetric blood-clot pulmonary embolism - delivered with postnatal complication	Delivery record only (DELIV)	X
433812	Tuberculosis in pregnancy, childbirth and the puerperium - delivered	Delivery record only (DELIV)	X
433276	Retracted nipple in pregnancy, the puerperium or lactation - delivered with postnatal complication	Delivery record only (DELIV)	X
433274	Oligohydramnios - delivered	Delivery record only (DELIV)	X
432388	Amniotic fluid pulmonary embolism - delivered with postnatal complication	Delivery record only (DELIV)	X
321367	Vascular lesions of cord - delivered	Delivery record only (DELIV)	X
320456	Benign essential hypertension complicating pregnancy, childbirth and the puerperium - delivered with postnatal complication	Delivery record only (DELIV)	X
314103	Benign essential hypertension complicating pregnancy, childbirth and the puerperium - delivered	Delivery record only (DELIV)	X
313829	Maternal hypotension syndrome - delivered with postnatal problem	Delivery record only (DELIV)	X
201912	Renal hypertension complicating pregnancy, childbirth and the puerperium - delivered with postnatal complication	Delivery record only (DELIV)	X
201368	Obstetric pelvic hematoma - delivered	Delivery record only (DELIV)	X
201359	Placenta previa without hemorrhage - delivered	Delivery record only (DELIV)	X
200160	Premature rupture of membranes - delivered	Delivery record only (DELIV)	X
200157	Renal hypertension complicating pregnancy, childbirth and the puerperium - delivered	Delivery record only (DELIV)	X
199087	Obstructed labor caused by bony pelvis - delivered	Delivery record only (DELIV)	X
198816	Rupture of uterus before labor - delivered	Delivery record only (DELIV)	X
198499	Second degree perineal tear during delivery - delivered	Delivery record only (DELIV)	X
198486	Disproportion - major pelvic abnormality - delivered	Delivery record only (DELIV)	X
198216	Retroverted incarcerated gravid uterus - delivered	Delivery record only (DELIV)	X
197616	Retroverted incarcerated gravid uterus - delivered with postnatal complication	Delivery record only (DELIV)	X
197048	Obstetric inversion of uterus - delivered with postnatal problem	Delivery record only (DELIV)	X
197042	Peripheral neuritis in pregnancy - delivered	Delivery record only (DELIV)	X
196762	Primary uterine inertia - delivered	Delivery record only (DELIV)	X
196182	Obstructed labor caused by pelvic soft tissues - delivered	Delivery record only (DELIV)	X
196170	Liver disorder in pregnancy - delivered	Delivery record only (DELIV)	X
195878	Rhesus isoimmunization - delivered	Delivery record only (DELIV)	X
195025	Obstetric shock - delivered with postnatal problem	Delivery record only (DELIV)	X
194711	Obstructed labor due to fetal malposition - delivered	Delivery record only (DELIV)	X
194429	Fourth degree perineal tear during delivery - delivered	Delivery record only (DELIV)	X
194113	Cesarean wound disruption - delivered with postnatal complication	Delivery record only (DELIV)	X
193539	Placental abruption - delivered	Delivery record only (DELIV)	X
193535	Fetal-maternal hemorrhage - delivered	Delivery record only (DELIV)	X
193275	Third degree perineal tear during delivery - delivered	Delivery record only (DELIV)	X
193271	Obstetric pelvic hematoma - delivered with postnatal problem	Delivery record only (DELIV)	X
193269	Obstetric high vaginal laceration - delivered	Delivery record only (DELIV)	X
193264	Placenta previa with hemorrhage - delivered	Delivery record only (DELIV)	X
192978	First degree perineal tear during delivery - delivered	Delivery record only (DELIV)	X
192971	Pelvic soft tissue abnormality in pregnancy, childbirth and the puerperium - delivered with postnatal complication	Delivery record only (DELIV)	X
192699	Rupture of uterus during and after labor - delivered	Delivery record only (DELIV)	X
192387	Obstetric perineal wound disruption - delivered with postnatal complication	Delivery record only (DELIV)	X
192384	Secondary uterine inertia - delivered	Delivery record only (DELIV)	X
141639	Transient hypertension of pregnancy - delivered with postnatal complication	Delivery record only (DELIV)	X
138811	Eclampsia - delivered with postnatal complication	Delivery record only (DELIV)	X
137940	Transient hypertension of pregnancy - delivered	Delivery record only (DELIV)	X
135601	Pre-eclampsia or eclampsia with pre-existing hypertension - delivered	Delivery record only (DELIV)	X
134414	Pre-eclampsia or eclampsia with pre-existing hypertension - delivered with postnatal complication	Delivery record only (DELIV)	X
133816	Eclampsia - delivered	Delivery record only (DELIV)	X
81357	Genitourinary tract infection in pregnancy - delivered	Delivery record only (DELIV)	X
81086	Breast engorgement in pregnancy, the puerperium or lactation - delivered with postnatal complication	Delivery record only (DELIV)	X
80782	Large fetus causing disproportion - delivered	Delivery record only (DELIV)	X
80778	Genitourinary tract infection in pregnancy - delivered with postnatal complication	Delivery record only (DELIV)	X
80479	Failure of lactation - delivered with postnatal complication	Delivery record only (DELIV)	X
80474	Shoulder dystocia - delivered	Delivery record only (DELIV)	X
79897	Obstetric non-purulent mastitis - delivered with postnatal complication	Delivery record only (DELIV)	X
79889	Unstable lie - delivered	Delivery record only (DELIV)	X
78494	Obstetric breast abscess - delivered with postnatal complication	Delivery record only (DELIV)	X
77624	Breast engorgement in pregnancy, the puerperium or lactation - delivered	Delivery record only (DELIV)	X
77621	Inlet pelvic contraction - delivered	Delivery record only (DELIV)	X
77615	High head at term - delivered	Delivery record only (DELIV)	X
77347	Suppressed lactation - delivered	Delivery record only (DELIV)	X
77056	Failure of lactation - delivered	Delivery record only (DELIV)	X
77052	Generally contracted pelvis - delivered	Delivery record only (DELIV)	X
76769	Suppressed lactation - delivered with postnatal complication	Delivery record only (DELIV)	X
76761	Asymptomatic bacteriuria in pregnancy - delivered	Delivery record only (DELIV)	X
75882	Deep transverse arrest - delivered	Delivery record only (DELIV)	X
75326	Obstetric damage to pelvic joints and ligaments - delivered	Delivery record only (DELIV)	X
74717	Galactorrhea in pregnancy and the puerperium - delivered with postnatal complication	Delivery record only (DELIV)	X
74440	Galactorrhea in pregnancy and the puerperium - delivered	Delivery record only (DELIV)	X
74433	Obstetric breast abscess - delivered	Delivery record only (DELIV)	X
73824	Outlet pelvic contraction - delivered	Delivery record only (DELIV)	X
73538	Hydrocephalic disproportion - delivered	Delivery record only (DELIV)	X
73526	Asymptomatic bacteriuria in pregnancy - delivered with postnatal complication	Delivery record only (DELIV)	X
72970	Mixed feto-pelvic disproportion - delivered	Delivery record only (DELIV)	X
72697	Fetus with chromosomal abnormality - delivered	Delivery record only (DELIV)	X
72692	Prolapsed arm - delivered	Delivery record only (DELIV)	X
2784578	Delivery of Products of Conception, External Approach	Delivery record only (DELIV)	X
43018345	Manual Extraction of Products of Conception, Retained, Via Natural or Artificial Opening Endoscopic	Delivery record only (DELIV)	X
43018344	Manual Extraction of Products of Conception, Retained, Via Natural or Artificial Opening	Delivery record only (DELIV)	X
2784574	Extraction of Products of Conception, Retained, Via Natural or Artificial Opening Endoscopic	Delivery record only (DELIV)	X
2784573	Extraction of Products of Conception, Retained, Via Natural or Artificial Opening	Delivery record only (DELIV)	X
2784572	Extraction of Products of Conception, Other, Via Natural or Artificial Opening	Delivery record only (DELIV)	X
2784571	Extraction of Products of Conception, Internal Version, Via Natural or Artificial Opening	Delivery record only (DELIV)	X
2784570	Extraction of Products of Conception, Vacuum, Via Natural or Artificial Opening	Delivery record only (DELIV)	X
2784569	Extraction of Products of Conception, High Forceps, Via Natural or Artificial Opening	Delivery record only (DELIV)	X
2784568	Extraction of Products of Conception, Mid Forceps, Via Natural or Artificial Opening	Delivery record only (DELIV)	X
2784567	Extraction of Products of Conception, Low Forceps, Via Natural or Artificial Opening	Delivery record only (DELIV)	X
2784566	Extraction of Products of Conception, Extraperitoneal, Open Approach	Delivery record only (DELIV)	X
2784565	Extraction of Products of Conception, Low, Open Approach	Delivery record only (DELIV)	X
2784564	Extraction of Products of Conception, High, Open Approach	Delivery record only (DELIV)	X
193525	Abdominal pregnancy	Ectopic pregnancy (ECT)	X
4113682	Angular pregnancy	Ectopic pregnancy (ECT)	X
4152444	Antenatal ultrasound confirms ectopic pregnancy	Ectopic pregnancy (ECT)	X
45763635	Aspiration of ectopic pregnancy from cornu of fallopian tube	Ectopic pregnancy (ECT)	X
4300368	Aspiration of ectopic pregnancy from fallopian tube	Ectopic pregnancy (ECT)	X
4194693	Cervical pregnancy	Ectopic pregnancy (ECT)	X
4227267	Cornual pregnancy	Ectopic pregnancy (ECT)	X
42537767	Damage to pelvic organs and tissues following ectopic pregnancy	Ectopic pregnancy (ECT)	X
42537762	Delayed hemorrhage due to and following ectopic pregnancy	Ectopic pregnancy (ECT)	X
38001494	Ectopic pregnancy	Ectopic pregnancy (ECT)	X
437611	Ectopic pregnancy	Ectopic pregnancy (ECT)	X
37209653	Ectopic pregnancy of left ovary	Ectopic pregnancy (ECT)	X
37209654	Ectopic pregnancy of right ovary	Ectopic pregnancy (ECT)	X
42539701	Embolism due to and following ectopic pregnancy	Ectopic pregnancy (ECT)	X
37118254	Entire product of conception of ectopic pregnancy	Ectopic pregnancy (ECT)	X
42537763	Excessive hemorrhage due to and following ectopic pregnancy	Ectopic pregnancy (ECT)	X
40493226	Excision of fallopian tube and surgical removal of ectopic pregnancy	Ectopic pregnancy (ECT)	X
4306064	Fimbrial extraction of tubal pregnancy	Ectopic pregnancy (ECT)	X
42536561	Genital tract infection due to and following ectopic pregnancy	Ectopic pregnancy (ECT)	X
4149029	Intraligamentous pregnancy	Ectopic pregnancy (ECT)	X
37203955	Intramural ectopic pregnancy of myometrium	Ectopic pregnancy (ECT)	X
4066151	Intraperitoneal pregnancy	Ectopic pregnancy (ECT)	X
42872571	Laparoscopic excision of ruptured ectopic tubal pregnancy	Ectopic pregnancy (ECT)	X
4265032	Laparoscopic treatment of ectopic pregnancy with oophorectomy	Ectopic pregnancy (ECT)	X
4270068	Laparoscopic treatment of ectopic pregnancy with salpingectomy	Ectopic pregnancy (ECT)	X
2110300	Laparoscopic treatment of ectopic pregnancy; with salpingectomy and/or oophorectomy	Ectopic pregnancy (ECT)	X
2110299	Laparoscopic treatment of ectopic pregnancy; without salpingectomy and/or oophorectomy	Ectopic pregnancy (ECT)	X
3183328	Left ruptured ectopic pregnancy with hemoperitoneum	Ectopic pregnancy (ECT)	X
4112952	Membranous pregnancy	Ectopic pregnancy (ECT)	X
4113218	Mesenteric pregnancy	Ectopic pregnancy (ECT)	X
4243803	Mesometric pregnancy	Ectopic pregnancy (ECT)	X
200153	Ovarian pregnancy	Ectopic pregnancy (ECT)	X
4232708	Partial hysterectomy for removal of cornual ectopic pregnancy	Ectopic pregnancy (ECT)	X
42536560	Pelvic infection due to and following ectopic pregnancy	Ectopic pregnancy (ECT)	X
37209655	Pregnancy of left fallopian tube	Ectopic pregnancy (ECT)	X
37209658	Pregnancy of right fallopian tube	Ectopic pregnancy (ECT)	X
44792613	Products of ectopic pregnancy tissue specimen	Ectopic pregnancy (ECT)	X
4017620	Removal of ectopic cervical pregnancy by evacuation	Ectopic pregnancy (ECT)	X
4220384	Removal of ectopic fetus	Ectopic pregnancy (ECT)	X
4308664	Removal of ectopic fetus from abdominal cavity	Ectopic pregnancy (ECT)	X
4227423	Removal of ectopic fetus from fallopian tube without salpingectomy	Ectopic pregnancy (ECT)	X
4247895	Removal of ectopic fetus from ovary without oophorectomy	Ectopic pregnancy (ECT)	X
4339303	Removal of ectopic interstitial uterine pregnancy requiring total hysterectomy	Ectopic pregnancy (ECT)	X
4299185	Removal of ectopic pregnancy from fallopian tube	Ectopic pregnancy (ECT)	X
2004788	Removal of extratubal ectopic pregnancy	Ectopic pregnancy (ECT)	X
4300391	Removal of extrauterine ectopic fetus	Ectopic pregnancy (ECT)	X
4217304	Removal of intraligamentous ectopic pregnancy	Ectopic pregnancy (ECT)	X
45757120	Renal failure after ectopic pregnancy	Ectopic pregnancy (ECT)	X
2785345	Resection of Products of Conception, Ectopic, Open Approach	Ectopic pregnancy (ECT)	X
2785346	Resection of Products of Conception, Ectopic, Percutaneous Approach	Ectopic pregnancy (ECT)	X
2785347	Resection of Products of Conception, Ectopic, Percutaneous Endoscopic Approach	Ectopic pregnancy (ECT)	X
2785348	Resection of Products of Conception, Ectopic, Via Natural or Artificial Opening	Ectopic pregnancy (ECT)	X
2785349	Resection of Products of Conception, Ectopic, Via Natural or Artificial Opening Endoscopic	Ectopic pregnancy (ECT)	X
4069106	Ruptured ectopic pregnancy	Ectopic pregnancy (ECT)	X
4113680	Ruptured tubal pregnancy	Ectopic pregnancy (ECT)	X
37209657	Ruptured tubal pregnancy of left fallopian tube	Ectopic pregnancy (ECT)	X
37209656	Ruptured tubal pregnancy of right fallopian tube	Ectopic pregnancy (ECT)	X
4165566	Salpingectomy for tubal ectopic pregnancy by abdominal approach	Ectopic pregnancy (ECT)	X
46269806	Salpingitis due to ectopic pregnancy	Ectopic pregnancy (ECT)	X
4174577	Secondary abdominal pregnancy	Ectopic pregnancy (ECT)	X
46269807	Sepsis due to ectopic pregnancy	Ectopic pregnancy (ECT)	X
46269808	Shock due to ectopic pregnancy	Ectopic pregnancy (ECT)	X
46270313	Structure of product of conception of ectopic pregnancy	Ectopic pregnancy (ECT)	X
2110295	Surgical treatment of ectopic pregnancy; abdominal pregnancy	Ectopic pregnancy (ECT)	X
2110298	Surgical treatment of ectopic pregnancy; cervical, with evacuation	Ectopic pregnancy (ECT)	X
2110296	Surgical treatment of ectopic pregnancy; interstitial, uterine pregnancy requiring total hysterectomy	Ectopic pregnancy (ECT)	X
2110297	Surgical treatment of ectopic pregnancy; interstitial, uterine pregnancy with partial resection of uterus	Ectopic pregnancy (ECT)	X
2110293	Surgical treatment of ectopic pregnancy; tubal or ovarian, requiring salpingectomy and/or oophorectomy, abdominal or vaginal approach	Ectopic pregnancy (ECT)	X
2110294	Surgical treatment of ectopic pregnancy; tubal or ovarian, without salpingectomy and/or oophorectomy	Ectopic pregnancy (ECT)	X
4208611	Tissue specimen from ectopic pregnancy	Ectopic pregnancy (ECT)	X
199076	Tubal pregnancy	Ectopic pregnancy (ECT)	X
4129712	Unruptured tubal pregnancy	Ectopic pregnancy (ECT)	X
46269809	Urinary tract infection due to ectopic pregnancy	Ectopic pregnancy (ECT)	X
2784576	Extraction of Products of Conception, Ectopic, Via Natural or Artificial Opening Endoscopic	Ectopic pregnancy (ECT)	X
2784575	Extraction of Products of Conception, Ectopic, Via Natural or Artificial Opening	Ectopic pregnancy (ECT)	X
46270991	Emergency lower segment cesarean section with inverted T incision	Emergency cesarean section
42537021	Emergency lower segment cesarean section with bilateral tubal ligation	Emergency cesarean section
42536954	Emergency upper segment cesarean section with bilateral tubal ligation	Emergency cesarean section
4250010	Born by emergency cesarean section	Emergency cesarean section
4167089	Emergency cesarean section	Emergency cesarean section
4127252	Emergency lower segment cesarean section	Emergency cesarean section
4066112	Delivery by emergency cesarean section	Emergency cesarean section
4032767	Emergency upper segment cesarean section	Emergency cesarean section
45880554	1st trimester	First trimester
45876697	Months 1-3 (first trimester)	First trimester
40488298	Ultrasonography in first trimester	First trimester
21494044	US for pregnancy in first trimester	First trimester
21494042	US transabdominal and transvaginal for pregnancy in first trimester	First trimester
21493909	US transabdominal and transvaginal for multiple gestation pregnancy in first trimester	First trimester
21493908	US for multiple gestation pregnancy in first trimester	First trimester
4239938	First trimester pregnancy	First trimester
4113139	First trimester	First trimester
4034340	Prenatal state of fetus, 1st trimester	First trimester
3050402	First trimester maternal screen with nuchal translucency panel	First trimester
3050129	First trimester maternal screen panel - Serum or Plasma	First trimester
3037993	Fetal Narrative [Interpretation] Study observation.general transvaginal 1st trimester US	First trimester
3034647	Fetal Narrative [Interpretation] Study observation.general 1st trimester, multiple fetuses US	First trimester
3034062	Fetal Narrative [Interpretation] Study observation.general 1st trimester US	First trimester
3031648	First trimester maternal screen with nuchal translucency [Interpretation] Narrative	First trimester
3030256	First trimester maternal screen with nuchal translucency [Interpretation]	First trimester
2793348	Ultrasonography of First Trimester, Multiple Gestation	First trimester
2793347	Ultrasonography of First Trimester, Single Fetus	First trimester
2211754	Ultrasound, pregnant uterus, real time with image documentation, first trimester fetal nuchal translucency measurement, transabdominal or transvaginal approach; each additional gestation (List separately in addition to code for primary procedure)	First trimester
2211753	Ultrasound, pregnant uterus, real time with image documentation, first trimester fetal nuchal translucency measurement, transabdominal or transvaginal approach; single or first gestation	First trimester
2211748	Ultrasound, pregnant uterus, real time with image documentation, fetal and maternal evaluation, first trimester (< 14 weeks 0 days), transabdominal approach; each additional gestation (List separately in addition to code for primary procedure)	First trimester
2211747	Ultrasound, pregnant uterus, real time with image documentation, fetal and maternal evaluation, first trimester (< 14 weeks 0 days), transabdominal approach; single or first gestation	First trimester
45772076	Premature rupture of membranes in full term pregnancy with onset of labor more than 24 hours after rupture	Full term
45757123	Premature rupture of membranes in full term pregnancy with onset of labor unknown	Full term
45757122	Premature rupture of membranes in full term pregnancy with onset of labor within 24 hours of rupture	Full term
44784551	Preterm spontaneous labor with term delivery	Full term
4336958	Term pregnancy	Full term
4127705	Term pregnancy delivered	Full term
4185780	Gestation period, 21 weeks	Gestation period, X weeks (GW)	X	X	X
444098	Gestation period, 40 weeks	Gestation period, X weeks (GW)	X	X	X
4277749	Gestation period, 17 weeks	Gestation period, X weeks (GW)	X	X	X
4049621	Gestation period, 16 weeks	Gestation period, X weeks (GW)	X	X	X
4220085	Gestation period, 2 weeks	Gestation period, X weeks (GW)	X		X
441678	Gestation period, 33 weeks	Gestation period, X weeks (GW)	X	X	X
439922	Gestation period, 24 weeks	Gestation period, X weeks (GW)	X		X
4245908	Gestation period, 9 weeks	Gestation period, X weeks (GW)	X		X
4097608	Gestation period, 18 weeks	Gestation period, X weeks (GW)	X	X	X
4336226	Gestation period, 23 weeks	Gestation period, X weeks (GW)	X	X	X
4197245	Gestation period, 12 weeks	Gestation period, X weeks (GW)	X	X	X
442769	Gestation period, 41 weeks	Gestation period, X weeks (GW)	X		X
434484	Gestation period, 30 weeks	Gestation period, X weeks (GW)	X	X	X
4283690	Gestation period, 15 weeks	Gestation period, X weeks (GW)	X	X	X
444417	Gestation period, 29 weeks	Gestation period, X weeks (GW)	X	X	X
4174506	Gestation period, 11 weeks	Gestation period, X weeks (GW)	X	X	X
435655	Gestation period, 39 weeks	Gestation period, X weeks (GW)	X	X	X
438543	Gestation period, 36 weeks	Gestation period, X weeks (GW)	X	X	X
435640	Gestation period, 25 weeks	Gestation period, X weeks (GW)	X	X	X
443871	Gestation period, 38 weeks	Gestation period, X weeks (GW)	X	X	X
444023	Gestation period, 26 weeks	Gestation period, X weeks (GW)	X	X	X
442355	Gestation period, 37 weeks	Gestation period, X weeks (GW)	X	X	X
4248725	Gestation period, 14 weeks	Gestation period, X weeks (GW)	X	X	X
4266517	Gestation period, 13 weeks	Gestation period, X weeks (GW)	X	X	X
4242241	Gestation period, 10 weeks	Gestation period, X weeks (GW)	X	X	X
444267	Gestation period, 35 weeks	Gestation period, X weeks (GW)	X	X	X
432430	Gestation period, 27 weeks	Gestation period, X weeks (GW)	X	X	X
4181751	Gestation period, 19 weeks	Gestation period, X weeks (GW)	X	X	X
4274955	Gestation period, 22 weeks	Gestation period, X weeks (GW)	X	X	X
433864	Gestation period, 31 weeks	Gestation period, X weeks (GW)	X	X	X
443874	Gestation period, 34 weeks	Gestation period, X weeks (GW)	X	X	X
444067	Gestation period, 42 weeks	Gestation period, X weeks (GW)	X		X
442558	Gestation period, 32 weeks	Gestation period, X weeks (GW)	X	X	X
444461	Gestation period, 28 weeks	Gestation period, X weeks (GW)	X	X	X
4051642	Gestation period, 20 weeks	Gestation period, X weeks (GW)	X	X	X
4290009	Gestation period, 5 weeks	Gestation period, X weeks (GW)	X		X
4326232	Gestation period, 3 weeks	Gestation period, X weeks (GW)	X		X
4270513	Gestation period, 7 weeks	Gestation period, X weeks (GW)	X		X
4313026	Gestation period, 6 weeks	Gestation period, X weeks (GW)	X		X
4195157	Gestation period, 4 weeks	Gestation period, X weeks (GW)	X		X
4132434	Gestation period, 8 weeks	Gestation period, X weeks (GW)	X	X	X
4337360	Gestation period, 1 week	Gestation period, X weeks (GW)	X		X
21493000	Date of gestational age estimate	Gestational aging, other
3011536	Delivery date Estimated	Gestational aging, other
3026070	Delivery date Estimated from last menstrual period	Gestational aging, other
3024261	Delivery date US composite estimate	Gestational aging, other
4059478	Estimated date of delivery	Gestational aging, other
3012266	Gestational age	Gestational aging, other	X		X
3002209	Gestational age Estimated	Gestational aging, other	X		X
3039154	Gestational age Estimated from conception date	Gestational aging, other
3001105	Gestational age Estimated from last menstrual period	Gestational aging, other
1175142	Gestational age Estimated from physical exam	Gestational aging, other
3050433	Gestational age in days	Gestational aging, other
3048230	Gestational age in weeks	Gestational aging, other	X		X
3036844	Gestational age US composite estimate	Gestational aging, other
3002314	Last menstrual period start date	Gestational aging, other
4260747	Length of gestation at birth	Gestational aging, other
1175623	Delivery date Estimated from physical exam	Gestational aging, other
3024973	Delivery date Estimated from ovulation date	Gestational aging, other
3036322	Gestational age Estimated from selected delivery date	Gestational aging, other
3038318	Delivery date Estimated from conception date	Gestational aging, other
3038608	Delivery date Estimated from prior gestational age assessment	Gestational aging, other
3043737	Conception date	Gestational aging, other
4058439	Last menstrual period -1st day	Gestational aging, other
4072438	Date of last menstrual period	Gestational aging, other
4089559	Estimated date of conception	Gestational aging, other
4128833	Estimated date of delivery from last period	Gestational aging, other
4266763	Fetal gestation at delivery - finding	Gestational aging, other
40485048	Estimated fetal gestational age at delivery	Gestational aging, other
40490322	Transvaginal ultrasonography to determine the estimated date of confinement	Gestational aging, other
40760182	Delivery date Estimated from quickening date	Gestational aging, other
40760183	Delivery date Estimated from date fundal height reaches umb	Gestational aging, other
42537958	Estimated date of delivery from antenatal ultrasound scan	Gestational aging, other
43054890	Gestational age--at birth [RHEA]	Gestational aging, other
44817092	Mother's Last menstrual period start date before delivery	Gestational aging, other
46234792	Gestational age--at birth	Gestational aging, other
192379	Legal termination of pregnancy complicated by damage to pelvic organ and/or tissues	Induced abortion (AB)	X
193532	Incomplete legal termination of pregnancy with genital tract or pelvic infection	Induced abortion (AB)	X
193821	Illegal termination of pregnancy complicated by embolism	Induced abortion (AB)	X
195595	Legal termination of pregnancy complicated by renal failure	Induced abortion (AB)	X
195600	Illegal termination of pregnancy complicated by renal failure	Induced abortion (AB)	X
195870	Complete illegal termination of pregnancy with genital tract or pelvic infection	Induced abortion (AB)	X
196754	Complete legal termination of pregnancy with genital tract or pelvic infection	Induced abortion (AB)	X
197333	Legal termination of pregnancy complicated by shock	Induced abortion (AB)	X
434095	Incomplete legal termination of pregnancy with metabolic disorder	Induced abortion (AB)	X
434096	Complete illegal termination of pregnancy with delayed or excessive hemorrhage	Induced abortion (AB)	X
434705	Incomplete legal termination of pregnancy with damage to pelvic organs or tissues	Induced abortion (AB)	X
435008	Complete legal termination of pregnancy with renal failure	Induced abortion (AB)	X
435017	Complete legal termination of pregnancy with metabolic disorder	Induced abortion (AB)	X
435868	Incomplete legal termination of pregnancy	Induced abortion (AB)	X
435869	Illegal termination of pregnancy	Induced abortion (AB)	X
435871	Complete illegal termination of pregnancy with renal failure	Induced abortion (AB)	X
436169	Illegal termination of pregnancy with complication	Induced abortion (AB)	X
436228	Fetal death due to termination of pregnancy	Induced abortion (AB)	X
436474	Legal termination of pregnancy complicated by metabolic disorder	Induced abortion (AB)	X
436747	Legal termination of pregnancy without complication	Induced abortion (AB)	X
437929	Incomplete illegal termination of pregnancy with delayed or excessive hemorrhage	Induced abortion (AB)	X
437934	Complete legal termination of pregnancy with shock	Induced abortion (AB)	X
438196	Complete legal termination of pregnancy with delayed or excessive hemorrhage	Induced abortion (AB)	X
438487	Incomplete illegal termination of pregnancy with embolism	Induced abortion (AB)	X
439310	Illegal termination of pregnancy, complete	Induced abortion (AB)	X
439316	Complete illegal termination of pregnancy with embolism	Induced abortion (AB)	X
439317	Complete illegal termination of pregnancy with shock	Induced abortion (AB)	X
439318	Complete illegal termination of pregnancy with metabolic disorder	Induced abortion (AB)	X
439319	Complete illegal termination of pregnancy with damage to pelvic organs or tissues	Induced abortion (AB)	X
439320	Incomplete illegal termination of pregnancy with shock	Induced abortion (AB)	X
439321	Incomplete illegal termination of pregnancy with metabolic disorder	Induced abortion (AB)	X
439322	Incomplete illegal termination of pregnancy with renal failure	Induced abortion (AB)	X
439323	Incomplete illegal termination of pregnancy with damage to pelvic organs or tissues	Induced abortion (AB)	X
439324	Incomplete illegal termination of pregnancy with genital tract or pelvic infection	Induced abortion (AB)	X
439325	Illegal termination of pregnancy, incomplete	Induced abortion (AB)	X
439327	Complete legal termination of pregnancy with embolism	Induced abortion (AB)	X
439329	Incomplete legal termination of pregnancy with embolism	Induced abortion (AB)	X
439330	Incomplete legal termination of pregnancy with shock	Induced abortion (AB)	X
439331	Incomplete legal termination of pregnancy with renal failure	Induced abortion (AB)	X
439400	Illegal termination of pregnancy complicated by genital-pelvic infection	Induced abortion (AB)	X
439883	Legal termination of pregnancy complicated by genital-pelvic infection	Induced abortion (AB)	X
440453	Incomplete legal termination of pregnancy with delayed or excessive hemorrhage	Induced abortion (AB)	X
441073	Complete legal termination of pregnancy	Induced abortion (AB)	X
441349	Legal termination of pregnancy with complication	Induced abortion (AB)	X
441911	Complete legal termination of pregnancy with damage to pelvic organs or tissues	Induced abortion (AB)	X
441915	Illegal termination of pregnancy without complication	Induced abortion (AB)	X
442346	Legal termination of pregnancy complicated by embolism	Induced abortion (AB)	X
442596	Illegal termination of pregnancy complicated by shock	Induced abortion (AB)	X
443705	Illegal termination of pregnancy complicated by metabolic disorder	Induced abortion (AB)	X
444048	Illegal termination of pregnancy complicated by damage to pelvic organs and/or tissues	Induced abortion (AB)	X
444077	Legal termination of pregnancy	Induced abortion (AB)	X
2004489	Dilation and curettage for termination of pregnancy	Induced abortion (AB)	X
2101812	Anesthesia for induced abortion procedures	Induced abortion (AB)	X
2110329	Induced abortion, by dilation and curettage	Induced abortion (AB)	X
2110330	Induced abortion, by dilation and evacuation	Induced abortion (AB)	X
2110331	Induced abortion, by 1 or more intra-amniotic injections (amniocentesis-injections), including hospital admission and visits, delivery of fetus and secundines	Induced abortion (AB)	X
2110332	Induced abortion, by 1 or more intra-amniotic injections (amniocentesis-injections), including hospital admission and visits, delivery of fetus and secundines; with dilation and curettage and/or evacuation	Induced abortion (AB)	X
2110333	Induced abortion, by 1 or more intra-amniotic injections (amniocentesis-injections), including hospital admission and visits, delivery of fetus and secundines; with hysterotomy (failed intra-amniotic injection)	Induced abortion (AB)	X
2110334	Induced abortion, by 1 or more vaginal suppositories (eg, prostaglandin) with or without cervical dilation (eg, laminaria), including hospital admission and visits, delivery of fetus and secundines	Induced abortion (AB)	X
2110335	Induced abortion, by 1 or more vaginal suppositories (eg, prostaglandin) with or without cervical dilation (eg, laminaria), including hospital admission and visits, delivery of fetus and secundines; with dilation and curettage and/or evacuation	Induced abortion (AB)	X
2110336	Induced abortion, by 1 or more vaginal suppositories (eg, prostaglandin) with or without cervical dilation (eg, laminaria), including hospital admission and visits, delivery of fetus and secundines; with hysterotomy (failed medical evacuation)	Induced abortion (AB)	X
2721146	Induced abortion, 17 to 24 weeks	Induced abortion (AB)	X
2784555	Abortion of Products of Conception, Open Approach	Induced abortion (AB)	X
2784556	Abortion of Products of Conception, Percutaneous Approach	Induced abortion (AB)	X
2784557	Abortion of Products of Conception, Percutaneous Endoscopic Approach	Induced abortion (AB)	X
2784558	Abortion of Products of Conception, Vacuum, Via Natural or Artificial Opening	Induced abortion (AB)	X
2784559	Abortion of Products of Conception, Laminaria, Via Natural or Artificial Opening	Induced abortion (AB)	X
2784560	Abortion of Products of Conception, Abortifacient, Via Natural or Artificial Opening	Induced abortion (AB)	X
2784561	Abortion of Products of Conception, Via Natural or Artificial Opening	Induced abortion (AB)	X
2784562	Abortion of Products of Conception, Via Natural or Artificial Opening Endoscopic	Induced abortion (AB)	X
4009642	Legal termination of pregnancy with air embolism	Induced abortion (AB)	X
4023781	Illegal termination of pregnancy with endometritis	Induced abortion (AB)	X
4025639	Legal termination of pregnancy with cardiac arrest and/or failure	Induced abortion (AB)	X
4025828	Illegal termination of pregnancy with laceration of periurethral tissue	Induced abortion (AB)	X
4030009	Therapeutic termination of pregnancy by insertion of laminaria	Induced abortion (AB)	X
4034753	Illegal termination of pregnancy with sepsis	Induced abortion (AB)	X
4045581	Legal termination of pregnancy with laceration of uterus	Induced abortion (AB)	X
4046510	Legal termination of pregnancy with intravascular hemolysis	Induced abortion (AB)	X
4049453	Legal termination of pregnancy with parametritis	Induced abortion (AB)	X
4051784	Illegal termination of pregnancy with perforation of bowel	Induced abortion (AB)	X
4058932	Legal termination of pregnancy with postoperative shock	Induced abortion (AB)	X
4066227	Illegal termination of pregnancy with blood-clot embolism	Induced abortion (AB)	X
4066994	Illegal termination of pregnancy with laceration of bowel	Induced abortion (AB)	X
4068253	Legal termination of pregnancy with perforation of uterus	Induced abortion (AB)	X
4070939	Legal termination of pregnancy with renal tubular necrosis	Induced abortion (AB)	X
4074301	Insertion of prostaglandin abortifacient suppository	Induced abortion (AB)	X
4077275	Illegal termination of pregnancy with laceration of cervix	Induced abortion (AB)	X
4077454	Legal termination of pregnancy with cerebral anoxia	Induced abortion (AB)	X
4081422	Elective termination of pregnancy	Induced abortion (AB)	X
4082412	Hysterotomy and termination of pregnancy	Induced abortion (AB)	X
4094081	Legal termination of pregnancy with pelvic peritonitis	Induced abortion (AB)	X
4098441	Legal termination of pregnancy with amniotic fluid embolism	Induced abortion (AB)	X
4101477	Illegal termination of pregnancy with electrolyte imbalance	Induced abortion (AB)	X
4103148	Illegal termination of pregnancy with perforation of vagina	Induced abortion (AB)	X
4105063	Legal termination of pregnancy with septic shock	Induced abortion (AB)	X
4105762	Illegal termination of pregnancy with laceration of broad ligament	Induced abortion (AB)	X
4106892	Legal termination of pregnancy with septic embolism	Induced abortion (AB)	X
4107907	Illegal termination of pregnancy with fat embolism	Induced abortion (AB)	X
4112315	Insertion of abortifacient suppository	Induced abortion (AB)	X
4113503	Readmission for retained products of conception, legal termination of pregnancy	Induced abortion (AB)	X
4114271	Readmission for retained products of conception, illegal termination of pregnancy	Induced abortion (AB)	X
4115153	Medical termination of pregnancy	Induced abortion (AB)	X
4119975	Operative termination of pregnancy	Induced abortion (AB)	X
4121775	Injection of amnion for termination of pregnancy	Induced abortion (AB)	X
4138267	Illegal termination of pregnancy with afibrinogenemia	Induced abortion (AB)	X
4140509	Illegal termination of pregnancy with urinary tract infection	Induced abortion (AB)	X
4143018	Illegal termination of pregnancy with postoperative shock	Induced abortion (AB)	X
4143190	Illegal termination of pregnancy with acute renal failure	Induced abortion (AB)	X
4147533	Legal termination of pregnancy with afibrinogenemia	Induced abortion (AB)	X
4150823	Self-induced termination of pregnancy	Induced abortion (AB)	X
4168396	Dilation of cervix uteri and curettage for termination of pregnancy	Induced abortion (AB)	X
4178578	Legal termination of pregnancy with pulmonary embolism	Induced abortion (AB)	X
4180859	Illegal termination of pregnancy with laceration of bladder	Induced abortion (AB)	X
4181114	Legal termination of pregnancy with acute renal failure	Induced abortion (AB)	X
4182549	Illegal termination of pregnancy with cardiac arrest AND/OR failure	Induced abortion (AB)	X
4183557	Illegal termination of pregnancy with uremia	Induced abortion (AB)	X
4183680	Legal termination of pregnancy with laceration of bowel	Induced abortion (AB)	X
4184150	Legal termination of pregnancy with perforation of bowel	Induced abortion (AB)	X
4185440	Illegal termination of pregnancy with air embolism	Induced abortion (AB)	X
4188764	Legal termination of pregnancy with sepsis	Induced abortion (AB)	X
4189561	Therapeutic termination of pregnancy by aspiration curettage	Induced abortion (AB)	X
4195243	Illegal termination of pregnancy with perforation of broad ligament	Induced abortion (AB)	X
4195297	Illegal termination of pregnancy with renal tubular necrosis	Induced abortion (AB)	X
4197681	Legal termination of pregnancy with salpingo-oophoritis	Induced abortion (AB)	X
4197900	Illegal termination of pregnancy with perforation of bladder	Induced abortion (AB)	X
4198404	Legal termination of pregnancy with perforation of broad ligament	Induced abortion (AB)	X
4200986	Induced termination of pregnancy following intra-amniotic injection with hysterotomy	Induced abortion (AB)	X
4204206	Legal termination of pregnancy with salpingitis	Induced abortion (AB)	X
4204231	Legal termination of pregnancy with laceration of vagina	Induced abortion (AB)	X
4204840	Therapeutic termination of pregnancy	Induced abortion (AB)	X
4206453	Illegal termination of pregnancy with pulmonary embolism	Induced abortion (AB)	X
4212346	Legal termination of pregnancy with acute necrosis of liver	Induced abortion (AB)	X
4212941	Aspiration curettage of uterus for termination of pregnancy	Induced abortion (AB)	X
4214233	Legal termination of pregnancy with electrolyte imbalance	Induced abortion (AB)	X
4216436	Legal termination of pregnancy with laceration of broad ligament	Induced abortion (AB)	X
4219608	Illegal termination of pregnancy with septic shock	Induced abortion (AB)	X
4223627	Illegal termination of pregnancy with cerebral anoxia	Induced abortion (AB)	X
4224143	Illegal termination of pregnancy with perforation of cervix	Induced abortion (AB)	X
4225572	Legal termination of pregnancy with uremia	Induced abortion (AB)	X
4229716	Illegal termination of pregnancy with laceration of uterus	Induced abortion (AB)	X
4231060	Termination of pregnancy contraindicated	Induced abortion (AB)	X
4234979	Illegal termination of pregnancy with pelvic peritonitis	Induced abortion (AB)	X
4236326	Illegal termination of pregnancy with acute necrosis of liver	Induced abortion (AB)	X
4239192	Illegal termination of pregnancy with perforation of periurethral tissue	Induced abortion (AB)	X
4239693	Termination of pregnancy on demand	Induced abortion (AB)	X
4240605	Termination of pregnancy	Induced abortion (AB)	X
4243658	Legal termination of pregnancy with laceration of bladder	Induced abortion (AB)	X
4245041	Legal termination of pregnancy with urinary tract infection	Induced abortion (AB)	X
4249728	Illegal termination of pregnancy with laceration of vagina	Induced abortion (AB)	X
4257043	Extra-amniotic termination of pregnancy	Induced abortion (AB)	X
4264914	Illegal termination of pregnancy with defibrination syndrome	Induced abortion (AB)	X
4266243	Illegal termination of pregnancy with oliguria	Induced abortion (AB)	X
4269450	Legal termination of pregnancy with oliguria	Induced abortion (AB)	X
4271203	Legal termination of pregnancy with perforation of bladder	Induced abortion (AB)	X
4280224	Legal termination of pregnancy with defibrination syndrome	Induced abortion (AB)	X
4292089	Legal termination of pregnancy with blood-clot embolism	Induced abortion (AB)	X
4294829	Legal termination of pregnancy with endometritis	Induced abortion (AB)	X
4296459	Legal termination of pregnancy with perforation of periurethral tissue	Induced abortion (AB)	X
4296872	Illegal termination of pregnancy with perforation of uterus	Induced abortion (AB)	X
4297250	Termination of pregnancy	Induced abortion (AB)	X
4299609	Therapeutic termination of pregnancy procedure	Induced abortion (AB)	X
4303980	Illegal termination of pregnancy with amniotic fluid embolism	Induced abortion (AB)	X
4305348	Illegal termination of pregnancy with parametritis	Induced abortion (AB)	X
4312358	Legal termination of pregnancy with perforation of cervix	Induced abortion (AB)	X
4313005	Illegal termination of pregnancy with salpingo-oophoritis	Induced abortion (AB)	X
4318662	Illegal termination of pregnancy with salpingitis	Induced abortion (AB)	X
4323434	Illegal termination of pregnancy with intravascular hemolysis	Induced abortion (AB)	X
4324672	Legal termination of pregnancy with laceration of periurethral tissue	Induced abortion (AB)	X
4324695	Legal termination of pregnancy with laceration of cervix	Induced abortion (AB)	X
4324965	Illegal termination of pregnancy with septic embolism	Induced abortion (AB)	X
4327321	Legal termination of pregnancy with perforation of vagina	Induced abortion (AB)	X
4328084	Legal termination of pregnancy with fat embolism	Induced abortion (AB)	X
37018340	Induced termination of pregnancy	Induced abortion (AB)	X
37206226	Excessive hemorrhage due to and following induced termination of pregnancy	Induced abortion (AB)	X
37206227	Secondary hemorrhage due to and following induced termination of pregnancy	Induced abortion (AB)	X
37206228	Secondary hemorrhage due to and following illegally induced termination of pregnancy	Induced abortion (AB)	X
37206229	Secondary hemorrhage due to and following legally induced termination of pregnancy	Induced abortion (AB)	X
37206230	Excessive hemorrhage due to and following legally induced termination of pregnancy	Induced abortion (AB)	X
37206231	Excessive hemorrhage due to and following illegally induced termination of pregnancy	Induced abortion (AB)	X
40487510	Medical termination of pregnancy using prostaglandin	Induced abortion (AB)	X
43020954	Termination of pregnancy after first trimester	Induced abortion (AB)	X
43530907	Termination of pregnancy with complication	Induced abortion (AB)	X
43530908	Induced termination of pregnancy complicated by damage to pelvic organs and/or tissues	Induced abortion (AB)	X
43530910	Induced termination of pregnancy complicated by genital-pelvic infection	Induced abortion (AB)	X
43530911	Induced termination of pregnancy complicated by metabolic disorder	Induced abortion (AB)	X
43530912	Induced termination of pregnancy complicated by renal failure	Induced abortion (AB)	X
43530913	Induced termination of pregnancy complicated by acute necrosis of liver	Induced abortion (AB)	X
43530914	Induced termination of pregnancy complicated by acute renal failure	Induced abortion (AB)	X
43530915	Induced termination of pregnancy complicated by afibrinogenemia	Induced abortion (AB)	X
43530916	Induced termination of pregnancy complicated by air embolism	Induced abortion (AB)	X
43530917	Induced termination of pregnancy complicated by blood-clot embolism	Induced abortion (AB)	X
43530918	Induced termination of pregnancy complicated by cardiac arrest and/or failure	Induced abortion (AB)	X
43530919	Induced termination of pregnancy complicated by cerebral anoxia	Induced abortion (AB)	X
43530920	Induced termination of pregnancy complicated by defibrination syndrome	Induced abortion (AB)	X
43530921	Induced termination of pregnancy complicated by endometritis	Induced abortion (AB)	X
43530922	Induced termination of pregnancy complicated by fat embolism	Induced abortion (AB)	X
43530923	Induced termination of pregnancy complicated by intravascular hemolysis	Induced abortion (AB)	X
43530924	Induced termination of pregnancy complicated by laceration of bowel	Induced abortion (AB)	X
43530925	Induced termination of pregnancy complicated by laceration of broad ligament	Induced abortion (AB)	X
43530926	Induced termination of pregnancy complicated by laceration of uterus	Induced abortion (AB)	X
43530927	Induced termination of pregnancy complicated by laceration of vagina	Induced abortion (AB)	X
43530928	Induced termination of pregnancy complicated by acute renal failure with oliguria	Induced abortion (AB)	X
43530929	Induced termination of pregnancy complicated by parametritis	Induced abortion (AB)	X
43530930	Induced termination of pregnancy complicated by perforation of bowel	Induced abortion (AB)	X
43530931	Induced termination of pregnancy complicated by perforation of cervix	Induced abortion (AB)	X
43530932	Induced termination of pregnancy complicated by perforation of uterus	Induced abortion (AB)	X
43530933	Induced termination of pregnancy complicated by perforation of vagina	Induced abortion (AB)	X
43530934	Induced termination of pregnancy complicated by pulmonary embolism	Induced abortion (AB)	X
43530935	Induced termination of pregnancy complicated by renal tubular necrosis	Induced abortion (AB)	X
43530936	Induced termination of pregnancy complicated by salpingitis	Induced abortion (AB)	X
43530937	Induced termination of pregnancy complicated by salpingo-oophoritis	Induced abortion (AB)	X
43530939	Induced termination of pregnancy complicated by sepsis	Induced abortion (AB)	X
43530940	Induced termination of pregnancy complicated by septic embolism	Induced abortion (AB)	X
43530941	Induced termination of pregnancy complicated by septic shock	Induced abortion (AB)	X
43530943	Induced termination of pregnancy complicated by soap embolism	Induced abortion (AB)	X
43530944	Induced termination of pregnancy complicated by uremia	Induced abortion (AB)	X
43530945	Induced termination of pregnancy complicated by urinary tract infection	Induced abortion (AB)	X
43530946	Termination of pregnancy without complication	Induced abortion (AB)	X
43530947	Induced termination of pregnancy complicated by tetanus	Induced abortion (AB)	X
43530948	Induced termination of pregnancy complicated by pelvic disorder	Induced abortion (AB)	X
43530952	Induced termination of pregnancy complicated by laceration of bladder	Induced abortion (AB)	X
43530953	Induced termination of pregnancy complicated by laceration of periurethral tissue	Induced abortion (AB)	X
43530954	Induced termination of pregnancy complicated by perforation of bladder	Induced abortion (AB)	X
43530955	Induced termination of pregnancy complicated by perforation of broad ligament	Induced abortion (AB)	X
43530956	Induced termination of pregnancy complicated by perforation of periurethral tissue	Induced abortion (AB)	X
43530957	Induced termination of pregnancy complicated by bladder damage	Induced abortion (AB)	X
43530958	Induced termination of pregnancy complicated by bowel damage	Induced abortion (AB)	X
43530959	Induced termination of pregnancy complicated by broad ligament damage	Induced abortion (AB)	X
43530960	Induced termination of pregnancy complicated by cardiac arrest	Induced abortion (AB)	X
43530961	Induced termination of pregnancy complicated by cardiac failure	Induced abortion (AB)	X
43530962	Induced termination of pregnancy complicated by cervix damage	Induced abortion (AB)	X
43530964	Induced termination of pregnancy complicated by infectious disease	Induced abortion (AB)	X
43530965	Induced termination of pregnancy complicated by periurethral tissue damage	Induced abortion (AB)	X
43530966	Induced termination of pregnancy complicated by oliguria	Induced abortion (AB)	X
43530967	Induced termination of pregnancy complicated by uterus damage	Induced abortion (AB)	X
43530968	Induced termination of pregnancy complicated by vaginal damage	Induced abortion (AB)	X
43531709	Retained products of conception following induced termination of pregnancy	Induced abortion (AB)	X
43531710	Induced termination of pregnancy complicated by embolism	Induced abortion (AB)	X
43531711	Induced termination of pregnancy complicated by shock	Induced abortion (AB)	X
43531712	Induced termination of pregnancy complicated by amniotic fluid embolism	Induced abortion (AB)	X
43531713	Induced termination of pregnancy complicated by electrolyte imbalance	Induced abortion (AB)	X
43531714	Induced termination of pregnancy complicated by laceration of cervix	Induced abortion (AB)	X
43531715	Induced termination of pregnancy complicated by pelvic peritonitis	Induced abortion (AB)	X
43531716	Induced termination of pregnancy complicated by postoperative shock	Induced abortion (AB)	X
44513476	Other specified introduction of abortifacient into uterine cavity	Induced abortion (AB)	X
44784128	Induced termination of pregnancy under unsafe conditions	Induced abortion (AB)	X
44805020	Incomplete termination of pregnancy	Induced abortion (AB)	X
45763590	Induced termination of pregnancy in first trimester	Induced abortion (AB)	X
45763591	Induced termination of pregnancy in second trimester	Induced abortion (AB)	X
45768717	Incomplete induced termination of pregnancy	Induced abortion (AB)	X
45771353	Incomplete induced termination of pregnancy with complication	Induced abortion (AB)	X
45883489	Induced abortion	Induced abortion (AB)	X
44784482	Complete legal abortion with complication	Induced abortion (AB)	X
44784433	Complete legal abortion complicated by excessive hemorrhage	Induced abortion (AB)	X
44782485	Complete illegal abortion complicated by excessive hemorrhage	Induced abortion (AB)	X
37110280	Incomplete legal abortion without complication	Induced abortion (AB)	X
3174212	Premature 28 week quadruplet	Livebirth (LB)	X
4008884	Premature birth of newborn sextuplets	Livebirth (LB)	X
4014295	Single live birth	Livebirth (LB)	X
4014296	Twins - both live born	Livebirth (LB)	X
4014455	Twins - one still and one live born	Livebirth (LB)	X
4014456	Triplets - all live born	Livebirth (LB)	X
4015421	Triplets - two live and one stillborn	Livebirth (LB)	X
4015422	Triplets - one live and two stillborn	Livebirth (LB)	X
4029786	Premature birth of newborn twins	Livebirth (LB)	X
4049333	Term birth of identical twins, both living	Livebirth (LB)	X
4052512	Term birth of newborn male	Livebirth (LB)	X
4054968	Term birth of newborn	Livebirth (LB)	X
4066292	Term birth of multiple newborns	Livebirth (LB)	X
4069200	Premature birth of multiple newborns	Livebirth (LB)	X
4082863	Premature birth of newborn quintuplets	Livebirth (LB)	X
4092289	Livebirth	Livebirth (LB)	X
4094046	Triplet birth	Livebirth (LB)	X
4097427	Premature birth of fraternal twins, both living	Livebirth (LB)	X
4101844	Twin birth	Livebirth (LB)	X
4107401	Premature birth of newborn triplets	Livebirth (LB)	X
4142021	Premature birth of identical twins, both living	Livebirth (LB)	X
4145125	Premature birth of newborn quadruplets	Livebirth (LB)	X
4147043	Premature birth of fraternal twins, one living, one stillborn	Livebirth (LB)	X
4163851	Multiple birth	Livebirth (LB)	X
4172135	Premature birth of newborn male	Livebirth (LB)	X
4178275	Term birth of newborn twins	Livebirth (LB)	X
4193224	Term birth of newborn quadruplets	Livebirth (LB)	X
4199146	Term birth of newborn sextuplets	Livebirth (LB)	X
4227728	Term birth of fraternal twins, both living	Livebirth (LB)	X
4241228	Premature birth of newborn female	Livebirth (LB)	X
4243026	Term birth of identical twins, one living, one stillborn	Livebirth (LB)	X
4246654	Term birth of newborn female	Livebirth (LB)	X
4272248	Premature birth of newborn	Livebirth (LB)	X
4307237	Term birth of newborn triplets	Livebirth (LB)	X
4310910	Premature birth of identical twins, one living, one stillborn	Livebirth (LB)	X
4330570	Term birth of fraternal twins, one living, one stillborn	Livebirth (LB)	X
4336090	Term birth of newborn quintuplets	Livebirth (LB)	X
42535052	Twin live born in hospital by vaginal delivery	Livebirth (LB)	X
45757165	Triplets, some live born	Livebirth (LB)	X
45757166	Quadruplets, all live born	Livebirth (LB)	X
45757167	Quintuplets, all live born	Livebirth (LB)	X
45757168	Quintuplets, some live born	Livebirth (LB)	X
45757169	Sextuplets, some live born	Livebirth (LB)	X
45765500	Quadruplet birth	Livebirth (LB)	X
45765501	Quintuplet birth	Livebirth (LB)	X
45765502	Sextuplet birth	Livebirth (LB)	X
45772082	Sextuplets, all live born	Livebirth (LB)	X
45773428	Quadruplets, some live born	Livebirth (LB)	X
42539267	Multiple liveborn in hospital by vaginal delivery	Livebirth (LB)	X
42539210	Triplet liveborn in hospital by cesarean section	Livebirth (LB)	X
40483521	Single liveborn born in hospital by cesarean section	Livebirth (LB)	X
40483126	Liveborn born in hospital by cesarean section	Livebirth (LB)	X
40483101	Twin liveborn born in hospital by cesarean section	Livebirth (LB)	X
40483084	Twin liveborn born in hospital	Livebirth (LB)	X
40482735	Liveborn born in hospital	Livebirth (LB)	X
36717637	Twin liveborn born outside hospital	Livebirth (LB)	X
36713469	Multiple liveborn other than twins born outside hospital	Livebirth (LB)	X
36713468	Multiple liveborn other than twins born in hospital	Livebirth (LB)	X
36713467	Singleton liveborn unspecified as to place of birth	Livebirth (LB)	X
36713466	Singleton liveborn born outside hospital	Livebirth (LB)	X
36713465	Singleton liveborn born in hospital	Livebirth (LB)	X
36713074	Single liveborn born in hospital by vaginal delivery	Livebirth (LB)	X
3185356	Antepartum twin pregnancy with death of one fetus	Multiple pregnancy
435357	Conjoined twins	Multiple pregnancy
433826	Continuing pregnancy after abortion of one fetus or more	Multiple pregnancy
4129709	Continuing pregnancy after abortion of sibling fetus	Multiple pregnancy
43020670	Continuing pregnancy after intrauterine death of one twin with intrauterine retention of dead twin	Multiple pregnancy
441647	Continuing pregnancy after intrauterine death of twin fetus	Multiple pregnancy
432373	Continuing pregnancy after intrauterine death one fetus or more	Multiple pregnancy
45757769	Continuing triplet pregnancy after spontaneous abortion of one or more fetuses	Multiple pregnancy
438213	Delayed delivery of second twin, triplet etc	Multiple pregnancy
4064559	Delayed delivery second twin - delivered	Multiple pregnancy
4064560	Delayed delivery second twin with antenatal problem	Multiple pregnancy
43021054	Dichorionic diamniotic twin pregnancy	Multiple pregnancy
37017322	Dizygotic twin pregnancy	Multiple pregnancy
4143537	Endoscopic serial drainage of amniotic fluid for twin-twin transfusion syndrome	Multiple pregnancy
46271081	Fetoscopic laser photocoagulation of placental vessel for twin to twin transfusion syndrome	Multiple pregnancy
4118398	Fetus or neonate affected by triplet pregnancy	Multiple pregnancy
4118413	Fetus or neonate affected by twin pregnancy	Multiple pregnancy
4070411	Fetus or neonate affected by twin-to-twin transplacental transfusion	Multiple pregnancy
4252738	Head-joined twins	Multiple pregnancy
4196733	Heterozygous twin	Multiple pregnancy
444386	Interlocked twins	Multiple pregnancy
442422	Locked twins - delivered	Multiple pregnancy
72700	Locked twins with antenatal problem	Multiple pregnancy
43021951	Monochorionic diamniotic twin pregnancy	Multiple pregnancy
43021057	Monochorionic diamniotic twin pregnancy with dissimilar amniotic fluid volumes	Multiple pregnancy
43021056	Monochorionic diamniotic twin pregnancy with similar amniotic fluid volumes	Multiple pregnancy
43021952	Monochorionic monoamniotic twin pregnancy	Multiple pregnancy
43021055	Monochorionic twin pregnancy	Multiple pregnancy
37017323	Monozygotic twin pregnancy	Multiple pregnancy
42872832	MRI of multiple pregnancy	Multiple pregnancy
4344627	Multifetal pregnancy reduction	Multiple pregnancy
2110337	Multifetal pregnancy reduction(s) (MPR)	Multiple pregnancy
4163851	Multiple birth	Multiple pregnancy
4063163	Multiple delivery, all by caesarean section	Multiple pregnancy
4063162	Multiple delivery, all by forceps and vacuum extractor	Multiple pregnancy
4059751	Multiple delivery, all spontaneous	Multiple pregnancy
75015	Multiple gestation with one OR more fetal malpresentations	Multiple pregnancy
432969	Multiple pregnancy	Multiple pregnancy
3045823	Multiple pregnancy	Multiple pregnancy
4060542	Multiple pregnancy with malpresentation	Multiple pregnancy
442082	Multiple pregnancy with malpresentation - delivered	Multiple pregnancy
4063175	Multiple pregnancy with malpresentation with antenatal problem	Multiple pregnancy
4178154	Multiple pregnancy with one fetal loss	Multiple pregnancy
4171599	On examination - triplet presentation	Multiple pregnancy
4169639	On examination - twin presentation	Multiple pregnancy
4014458	One male and one female baby	Multiple pregnancy
4097427	Premature birth of fraternal twins, both living	Multiple pregnancy
4222915	Premature birth of fraternal twins, both stillborn	Multiple pregnancy
4147043	Premature birth of fraternal twins, one living, one stillborn	Multiple pregnancy
4142021	Premature birth of identical twins, both living	Multiple pregnancy
4242724	Premature birth of identical twins, both stillborn	Multiple pregnancy
4310910	Premature birth of identical twins, one living, one stillborn	Multiple pregnancy
4184594	Premature birth of stillborn twins	Multiple pregnancy
4227728	Term birth of fraternal twins, both living	Multiple pregnancy
4306288	Term birth of fraternal twins, both stillborn	Multiple pregnancy
4330570	Term birth of fraternal twins, one living, one stillborn	Multiple pregnancy
4049333	Term birth of identical twins, both living	Multiple pregnancy
4192641	Term birth of identical twins, both stillborn	Multiple pregnancy
4243026	Term birth of identical twins, one living, one stillborn	Multiple pregnancy
4203001	Term birth of stillborn twins	Multiple pregnancy
4101844	Twin birth	Multiple pregnancy
42535052	Twin live born in hospital by vaginal delivery	Multiple pregnancy
441919	Twin pregnancy	Multiple pregnancy
435018	Twin pregnancy - delivered	Multiple pregnancy
434097	Twin pregnancy with antenatal problem	Multiple pregnancy
4014296	Twins - both live born	Multiple pregnancy
4015162	Twins - both stillborn	Multiple pregnancy
4014455	Twins - one still and one live born	Multiple pregnancy
4028339	Twin-to-twin blood transfer	Multiple pregnancy
4014457	Two female babies	Multiple pregnancy
4094046	Triplet birth	Multiple pregnancy
432375	Triplet pregnancy	Multiple pregnancy
440462	Triplet pregnancy - delivered	Multiple pregnancy
437931	Triplet pregnancy with antenatal problem	Multiple pregnancy
4014456	Triplets - all live born	Multiple pregnancy
4015422	Triplets - one live and two stillborn	Multiple pregnancy
4015163	Triplets - three stillborn	Multiple pregnancy
4015421	Triplets - two live and one stillborn	Multiple pregnancy
40758410	Number of fetuses	Number of fetuses
4077859	Number of fetuses	Number of fetuses
3002549	Number of fetuses by US	Number of fetuses
45773507	Post-term pregnancy of 40 to 42 weeks	Post-term
4009589	Post-term delivery	Post-term
439894	Post-term pregnancy - delivered	Post-term
434695	Post-term pregnancy - not delivered	Post-term
432695	Post-term pregnancy	Post-term
439128	Extreme prematurity of infant	Preterm pregnancy
4097427	Premature birth of fraternal twins, both living	Preterm pregnancy
4149449	Baby premature 24-26 weeks	Preterm pregnancy
4310910	Premature birth of identical twins, one living, one stillborn	Preterm pregnancy
2514570	Subsequent intensive care, per day, for the evaluation and management of the recovering very low birth weight infant (present body weight less than 1500 grams)	Preterm pregnancy
4014299	Baby premature 36-38 weeks	Preterm pregnancy
4058403	Premature separation of placenta with coagulation defect	Preterm pregnancy
4086393	Premature delivery	Preterm pregnancy
4171115	Low birth weight infant	Preterm pregnancy
4195545	Disorder relating to short gestation AND/OR low birthweight	Preterm pregnancy
4229581	Preterm infant status: 24-37 weeks gestation	Preterm pregnancy
4272248	Premature birth of newborn	Preterm pregnancy
37079065	Spontaneous preterm delivery (<37 weeks)	Preterm pregnancy
432452	Anemia of prematurity	Preterm pregnancy
4151169	Baby birth weight less than 751gm	Preterm pregnancy
72726	Light-for-dates with signs of fetal malnutrition	Preterm pregnancy
4029786	Premature birth of newborn twins	Preterm pregnancy
4103876	Stillbirth of premature female (1000-2499 gms.)	Preterm pregnancy
4107401	Premature birth of newborn triplets	Preterm pregnancy
4145125	Premature birth of newborn quadruplets	Preterm pregnancy
44784550	Preterm spontaneous labor with preterm delivery	Preterm pregnancy
45770893	Preterm premature rupture of membranes with onset of labor within 24 hours of rupture	Preterm pregnancy
46271955	Baby premature 28-32 weeks	Preterm pregnancy
440847	Neonatal jaundice associated with preterm delivery	Preterm pregnancy
2514571	Subsequent intensive care, per day, for the evaluation and management of the recovering low birth weight infant (present body weight of 1500-2500 grams)	Preterm pregnancy
4008884	Premature birth of newborn sextuplets	Preterm pregnancy
4014461	Baby birth weight equal to 50%-74% (3450-3749g)	Preterm pregnancy
45879078	2nd trimester	Second trimester
45876698	Months 4-6 (second trimester)	Second trimester
40486918	Ultrasonography in second trimester	Second trimester
40483600	Measurement of alpha fetoprotein in second trimester	Second trimester
4244438	Second trimester pregnancy	Second trimester
4240362	Prenatal state of fetus, 2nd trimester	Second trimester
4113140	Second trimester	Second trimester
3053322	Second trimester quad maternal screen panel - Serum or Plasma	Second trimester
3049557	Second trimester penta maternal screen [Interpretation] in Serum or Plasma	Second trimester
3049518	Second trimester penta maternal screen panel - Serum or Plasma	Second trimester
3049229	Second trimester quad maternal screen [Interpretation] in Serum or Plasma Narrative	Second trimester
3037974	Fetal Narrative [Interpretation] Study observation.general 2nd trimester US	Second trimester
3032802	Second trimester triple maternal screen [Interpretation] in Serum or Plasma Narrative	Second trimester
3032628	Second trimester triple maternal screen panel - Serum or Plasma	Second trimester
3031374	Fetal Narrative [Interpretation] Study observation.general 2nd trimester, multiple fetuses US	Second trimester
2793350	Ultrasonography of Second Trimester, Multiple Gestation	Second trimester
2793349	Ultrasonography of Second Trimester, Single Fetus	Second trimester
46274066	Cardiac arrest due to incomplete miscarriage	Spontaneous abortion (SA)	X
46269813	Urinary tract infection due to incomplete miscarriage	Spontaneous abortion (SA)	X
46269812	Cardiac arrest due to miscarriage	Spontaneous abortion (SA)	X
46269746	Female genital tract infection due to complete miscarriage	Spontaneous abortion (SA)	X
45876808	Miscarriage	Spontaneous abortion (SA)	X
45757198	Sepsis due to incomplete miscarriage	Spontaneous abortion (SA)	X
42537769	Disorder of vein following miscarriage	Spontaneous abortion (SA)	X
42537759	Delayed hemorrhage due to and following miscarriage	Spontaneous abortion (SA)	X
42535215	Incomplete spontaneous abortion due to hemorrhage	Spontaneous abortion (SA)	X
40318618	Complete miscarriage	Spontaneous abortion (SA)	X
40318617	Incomplete miscarriage	Spontaneous abortion (SA)	X
4339107	Miscarriage with perforation of vagina	Spontaneous abortion (SA)	X
4323612	Miscarriage due to Brucella abortus	Spontaneous abortion (SA)	X
4313166	Miscarriage with pelvic peritonitis	Spontaneous abortion (SA)	X
4311698	Miscarriage with laceration of vagina	Spontaneous abortion (SA)	X
4310654	Miscarriage with perforation of bladder	Spontaneous abortion (SA)	X
4309780	Miscarriage with laceration of broad ligament	Spontaneous abortion (SA)	X
4302162	Miscarriage with laceration of uterus	Spontaneous abortion (SA)	X
4285746	Miscarriage with sepsis	Spontaneous abortion (SA)	X
4278107	Miscarriage with fat embolism	Spontaneous abortion (SA)	X
4274315	Miscarriage with electrolyte imbalance	Spontaneous abortion (SA)	X
4269081	Surgical treatment of miscarriage of any trimester	Spontaneous abortion (SA)	X
4261327	Miscarriage with laceration of periurethral tissue	Spontaneous abortion (SA)	X
4253804	Miscarriage with perforation of cervix	Spontaneous abortion (SA)	X
4247270	Miscarriage with air embolism	Spontaneous abortion (SA)	X
4244408	Inevitable miscarriage	Spontaneous abortion (SA)	X
4244261	Miscarriage with septic embolism	Spontaneous abortion (SA)	X
4238207	Listeria miscarriage	Spontaneous abortion (SA)	X
4224646	Miscarriage in second trimester	Spontaneous abortion (SA)	X
4224597	Miscarriage with acute necrosis of liver	Spontaneous abortion (SA)	X
4221853	Miscarriage with parametritis	Spontaneous abortion (SA)	X
4219469	Miscarriage with pulmonary embolism	Spontaneous abortion (SA)	X
4217670	Miscarriage with oliguria	Spontaneous abortion (SA)	X
4216342	Miscarriage with perforation of bowel	Spontaneous abortion (SA)	X
4211863	Miscarriage with acute renal failure	Spontaneous abortion (SA)	X
4209126	Miscarriage with blood-clot embolism	Spontaneous abortion (SA)	X
4202200	Surgical treatment of missed miscarriage of second trimester	Spontaneous abortion (SA)	X
4200070	Miscarriage with perforation of periurethral tissue	Spontaneous abortion (SA)	X
4195406	Miscarriage with salpingitis	Spontaneous abortion (SA)	X
4194113	Miscarriage with laceration of bladder	Spontaneous abortion (SA)	X
4189350	Miscarriage with salpingo-oophoritis	Spontaneous abortion (SA)	X
4180568	Miscarriage with intravascular hemolysis	Spontaneous abortion (SA)	X
4179796	Miscarriage with defibrination syndrome	Spontaneous abortion (SA)	X
4175137	Miscarriage with cardiac arrest and/or cardiac failure	Spontaneous abortion (SA)	X
4170457	Miscarriage with heavy bleeding	Spontaneous abortion (SA)	X
4170121	Retained products after miscarriage	Spontaneous abortion (SA)	X
4168445	Miscarriage with postoperative shock	Spontaneous abortion (SA)	X
4149423	Miscarriage with endometritis	Spontaneous abortion (SA)	X
4146775	Incomplete inevitable miscarriage without complication	Spontaneous abortion (SA)	X
4146774	Complete inevitable miscarriage without complication	Spontaneous abortion (SA)	X
4146773	Inevitable miscarriage incomplete	Spontaneous abortion (SA)	X
4146772	Inevitable miscarriage complete	Spontaneous abortion (SA)	X
4130670	Miscarriage with laceration of cervix	Spontaneous abortion (SA)	X
4114280	Readmission for retained products of conception, spontaneous abortion	Spontaneous abortion (SA)	X
4087135	Surgical treatment of missed miscarriage of first trimester	Spontaneous abortion (SA)	X
4085627	Miscarriage with septic shock	Spontaneous abortion (SA)	X
4078393	Miscarriage in first trimester	Spontaneous abortion (SA)	X
4074867	Dilation of cervix uteri and curettage of uterus for removal of missed miscarriage	Spontaneous abortion (SA)	X
4067106	Miscarriage	Spontaneous abortion (SA)	X
4064536	Miscarriage with afibrinogenemia	Spontaneous abortion (SA)	X
4051244	Miscarriage due to Leptospira	Spontaneous abortion (SA)	X
4049891	Miscarriage with perforation of uterus	Spontaneous abortion (SA)	X
4047775	Miscarriage with cerebral anoxia	Spontaneous abortion (SA)	X
4041728	Miscarriage with laceration of bowel	Spontaneous abortion (SA)	X
4033096	Miscarriage with urinary tract infection	Spontaneous abortion (SA)	X
4031837	Miscarriage with perforation of broad ligament	Spontaneous abortion (SA)	X
4006806	Miscarriage with uremia	Spontaneous abortion (SA)	X
4003276	Miscarriage with amniotic fluid embolism	Spontaneous abortion (SA)	X
4001856	Miscarriage with renal tubular necrosis	Spontaneous abortion (SA)	X
2110327	Treatment of missed abortion, completed surgically; second trimester	Spontaneous abortion (SA)	X
2110326	Treatment of missed abortion, completed surgically; first trimester	Spontaneous abortion (SA)	X
2110325	Treatment of incomplete abortion, any trimester, completed surgically	Spontaneous abortion (SA)	X
2101811	Anesthesia for incomplete or missed abortion procedures	Spontaneous abortion (SA)	X
441921	Complete inevitable miscarriage complicated by genital tract and pelvic infection	Spontaneous abortion (SA)	X
441910	Complete miscarriage with damage to pelvic organs or tissues	Spontaneous abortion (SA)	X
441632	Complete miscarriage with embolism	Spontaneous abortion (SA)	X
441631	Incomplete miscarriage with shock	Spontaneous abortion (SA)	X
441629	Complete inevitable miscarriage complicated by embolism	Spontaneous abortion (SA)	X
441348	Miscarriage complicated by metabolic disorder	Spontaneous abortion (SA)	X
440460	Incomplete miscarriage with delayed or excessive hemorrhage	Spontaneous abortion (SA)	X
439688	Incomplete miscarriage with renal failure	Spontaneous abortion (SA)	X
439085	Complete inevitable miscarriage complicated by delayed or excessive hemorrhage	Spontaneous abortion (SA)	X
438805	Complete miscarriage with shock	Spontaneous abortion (SA)	X
438211	Incomplete inevitable miscarriage complicated by delayed or excessive hemorrhage	Spontaneous abortion (SA)	X
437933	Incomplete miscarriage with damage to pelvic organs or tissues	Spontaneous abortion (SA)	X
437920	Miscarriage complicated by genital-pelvic infection	Spontaneous abortion (SA)	X
437618	Incomplete inevitable miscarriage complicated by genital tract and pelvic infection	Spontaneous abortion (SA)	X
437045	Incomplete miscarriage with embolism	Spontaneous abortion (SA)	X
436748	Incomplete inevitable miscarriage complicated by embolism	Spontaneous abortion (SA)	X
436742	Complete miscarriage with renal failure	Spontaneous abortion (SA)	X
436176	Miscarriage without complication	Spontaneous abortion (SA)	X
435318	Complete miscarriage with genital tract or pelvic infection	Spontaneous abortion (SA)	X
435000	Complete miscarriage with metabolic disorder	Spontaneous abortion (SA)	X
434413	Incomplete miscarriage with complication	Spontaneous abortion (SA)	X
434094	Miscarriage with complication	Spontaneous abortion (SA)	X
432689	Incomplete miscarriage with metabolic disorder	Spontaneous abortion (SA)	X
432682	Complete miscarriage with delayed or excessive hemorrhage	Spontaneous abortion (SA)	X
196746	Miscarriage complicated by shock	Spontaneous abortion (SA)	X
195317	Incomplete miscarriage with genital tract or pelvic infection	Spontaneous abortion (SA)	X
194704	Miscarriage complicated by embolism	Spontaneous abortion (SA)	X
193820	Miscarriage complicated by renal failure	Spontaneous abortion (SA)	X
192678	Miscarriage complicated by damage to pelvic organs and/or tissues	Spontaneous abortion (SA)	X
76482	Missed miscarriage	Spontaneous abortion (SA)	X
2110327	Treatment of missed abortion, completed surgically; second trimester	Spontaneous abortion (SA)	X
2110326	Treatment of missed abortion, completed surgically; first trimester	Spontaneous abortion (SA)	X
2110325	Treatment of incomplete abortion, any trimester, completed surgically	Spontaneous abortion (SA)	X
2101811	Anesthesia for incomplete or missed abortion procedures	Spontaneous abortion (SA)	X
40482050	Chemical pregnancy	Spontaneous abortion (SA)	X
42539377	Quadruplets with all four stillborn	Stillbirth (SB)	X
42538806	Sextuplets with all six stillborn	Stillbirth (SB)	X
42538805	Quintuplets with all five stillborn	Stillbirth (SB)	X
4306288	Term birth of fraternal twins, both stillborn	Stillbirth (SB)	X
4242724	Premature birth of identical twins, both stillborn	Stillbirth (SB)	X
4222915	Premature birth of fraternal twins, both stillborn	Stillbirth (SB)	X
4203001	Term birth of stillborn twins	Stillbirth (SB)	X
4192641	Term birth of identical twins, both stillborn	Stillbirth (SB)	X
4184594	Premature birth of stillborn twins	Stillbirth (SB)	X
4015163	Triplets - three stillborn	Stillbirth (SB)	X
4015162	Twins - both stillborn	Stillbirth (SB)	X
45773593	Intrapartum stillbirth	Stillbirth (SB)	X
37017027	Antepartum stillbirth	Stillbirth (SB)	X
4321563	Stillbirth of mature female	Stillbirth (SB)	X
4301269	Stillbirth of mature male	Stillbirth (SB)	X
4300979	Stillbirth of premature male	Stillbirth (SB)	X
4287409	Stillbirth of immature female	Stillbirth (SB)	X
4261819	Stillbirth of immature male	Stillbirth (SB)	X
4217655	Stillbirth of immature fetus, sex undetermined	Stillbirth (SB)	X
4103876	Stillbirth of premature female	Stillbirth (SB)	X
4034159	Fresh stillbirth	Stillbirth (SB)	X
4028787	Macerated stillbirth	Stillbirth (SB)	X
4014454	Single stillbirth	Stillbirth (SB)	X
443463	Stillbirth - unknown if fetal death intrapartum or prior to labor	Stillbirth (SB)	X
4063309	Intrauterine death with antenatal problem	Stillbirth (SB)	X
4060687	Intrauterine death - delivered	Stillbirth (SB)	X
45885074	3rd trimester	Third trimester
45882929	Months 7-9 (third trimester)	Third trimester
40487413	Ultrasonography in third trimester	Third trimester
36713272	Three dimensional obstetric ultrasonography in third trimester	Third trimester
4336958	Term pregnancy	Third trimester
4218813	Third trimester pregnancy	Third trimester
4180111	Third trimester pregnancy less than 36 weeks	Third trimester
4112238	Third trimester	Third trimester
4029320	Prenatal state of fetus, 3rd trimester	Third trimester
3032525	Fetal Narrative [Interpretation] Study observation.general 3rd trimester US	Third trimester
3032291	Fetal Narrative [Interpretation] Study observation.general 3rd trimester, multiple fetuses US	Third trimester
2793352	Ultrasonography of Third Trimester, Multiple Gestation	Third trimester
2793351	Ultrasonography of Third Trimester, Single Fetus	Third trimester
3009306	Alpha-1-Fetoprotein [Mass/volume] in Serum or Plasma	Gestational aging, one week to three months (GR3m)		X	X
3016670	Alpha-1-Fetoprotein [Multiple of the median] adjusted in Serum or Plasma	Gestational aging, one week to three months (GR3m)		X	X
3024370	Alpha-1-Fetoprotein [Multiple of the median] in Serum or Plasma	Gestational aging, one week to three months (GR3m)		X	X
2212198	Alpha-fetoprotein (AFP); serum	Gestational aging, one week to three months (GR3m)		X	X
2110279	Amniocentesis; diagnostic	Gestational aging, one week to three months (GR3m)		X	X
2211763	Doppler echocardiography, fetal, pulsed wave and/or continuous wave with spectral display; complete	Gestational aging, one week to three months (GR3m)		X	X
2722250	Echocardiography, fetal, cardiovascular system, real time with image documentation (2D), with or without M-mode recording	Gestational aging, one week to three months (GR3m)		X	X
2212323	Estriol	Gestational aging, one week to three months (GR3m)		X	X
3025455	Estriol (E3).unconjugated [Mass/volume] in Serum or Plasma	Gestational aging, one week to three months (GR3m)		X	X
4062558	False labor at or after 37 completed weeks of gestation	Gestational aging, one week to three months (GR3m)		X	X
4239938	First trimester pregnancy	Gestational aging, one week to three months (GR3m)		X	X
4322726	Gestation less than 9 weeks	Gestational aging, one week to three months (GR3m)		X	X
3014716	Glucose [Mass/volume] in Serum or Plasma --1 hour post 100 g glucose PO	Gestational aging, one week to three months (GR3m)		X	X
3016699	Glucose [Mass/volume] in Serum or Plasma --1 hour post 50 g glucose PO	Gestational aging, one week to three months (GR3m)		X	X
3010300	Glucose [Mass/volume] in Serum or Plasma --1 hour post dose glucose	Gestational aging, one week to three months (GR3m)		X	X
3006717	Glucose [Mass/volume] in Serum or Plasma --2 hours post 100 g glucose PO	Gestational aging, one week to three months (GR3m)		X	X
3027457	Glucose [Mass/volume] in Serum or Plasma --3 hours post 100 g glucose PO	Gestational aging, one week to three months (GR3m)		X	X
3027198	Glucose [Mass/volume] in Serum or Plasma --3 hours post dose glucose	Gestational aging, one week to three months (GR3m)		X	X
2212361	Glucose; post glucose dose (includes glucose)	Gestational aging, one week to three months (GR3m)		X	X
2212362	Glucose; tolerance test (GTT), 3 specimens (includes glucose)	Gestational aging, one week to three months (GR3m)		X	X
2212363	Glucose; tolerance test, each additional beyond 3 specimens (List separately in addition to code for primary procedure)	Gestational aging, one week to three months (GR3m)		X	X
37016152	Group B streptococcus carrier complicating pregnancy	Gestational aging, one week to three months (GR3m)		X	X
2213172	Infectious agent detection by nucleic acid (DNA or RNA); Streptococcus, group B, amplified probe technique	Gestational aging, one week to three months (GR3m)		X	X
3012620	Inhibin [Mass/volume] in Serum or Plasma	Gestational aging, one week to three months (GR3m)		X	X
2212802	Inhibin A	Gestational aging, one week to three months (GR3m)		X	X
3035828	Inhibin A [Multiple of the median] in Serum or Plasma	Gestational aging, one week to three months (GR3m)		X	X
3048541	Neural tube defect risk [Likelihood] in Fetus	Gestational aging, one week to three months (GR3m)		X	X
432695	Post-term pregnancy	Gestational aging, one week to three months (GR3m)		X	X
4094910	Pregnancy test positive	Gestational aging, one week to three months (GR3m)		X	X
2212538	Progesterone	Gestational aging, one week to three months (GR3m)		X	X
3027144	Progesterone [Mass/volume] in Serum or Plasma	Gestational aging, one week to three months (GR3m)		X	X
4244438	Second trimester pregnancy	Gestational aging, one week to three months (GR3m)		X	X
3049229	Second trimester quad maternal screen [Interpretation] in Serum or Plasma Narrative	Gestational aging, one week to three months (GR3m)		X	X
3036000	Streptococcus agalactiae [Presence] in Specimen by Organism specific culture	Gestational aging, one week to three months (GR3m)		X	X
43055441	Streptococcus agalactiae [Presence] in Vag+Rectum by Organism specific culture	Gestational aging, one week to three months (GR3m)		X	X
3048882	Streptococcus agalactiae DNA [Presence] in Specimen by NAA with probe detection	Gestational aging, one week to three months (GR3m)		X	X
3047352	Trisomy 18 risk [Likelihood] in Fetus	Gestational aging, one week to three months (GR3m)		X	X
3043238	Trisomy 21 risk [Likelihood] in Fetus	Gestational aging, one week to three months (GR3m)		X	X
2211785	Ultrasonic guidance for amniocentesis, imaging supervision and interpretation	Gestational aging, one week to three months (GR3m)		X	X
2211751	Ultrasound, pregnant uterus, real time with image documentation, fetal and maternal evaluation plus detailed fetal anatomic examination, transabdominal approach; single or first gestation	Gestational aging, one week to three months (GR3m)		X	X
2211747	Ultrasound, pregnant uterus, real time with image documentation, fetal and maternal evaluation, first trimester (< 14 weeks 0 days), transabdominal approach; single or first gestation	Gestational aging, one week to three months (GR3m)		X	X
2211753	Ultrasound, pregnant uterus, real time with image documentation, first trimester fetal nuchal translucency measurement, transabdominal or transvaginal approach; single or first gestation	Gestational aging, one week to three months (GR3m)		X	X
4084768	Uncertain viability of pregnancy	Gestational aging, one week to three months (GR3m)		X	X
434110	Grand multiparity - delivered	Parity
43020489	Psychosocial problems related to multiparity	Parity
4060248	A/N care: primiparous, older than 30 years	Parity
443269	Elderly primiparous with labor	Parity
4060243	A/N care: elderly primiparous	Parity
4060101	Antenatal care: primiparous, under 17 years	Parity
439656	Antenatal care: grand multiparity	Parity
442441	Grand multiparity with antenatal problem	Parity
4061433	A/N care: multiparous, older than 35 years	Parity
4102166	Multiparous	Parity
4088917	Parity of cervical os	Parity
4182453	Parity of cervical os - finding	Parity
4012561	Nulliparous	Parity
4132155	Para 7	Parity
4167088	Grand multipara in labor	Parity
4304372	Parity nine	Parity
4044074	Parity ten or more	Parity
4041279	Parity finding	Parity
3016572	[#] Parity	Parity
4275654	Parity eight	Parity
437937	Grand multipara	Parity
4167662	Para 2	Parity
4264419	Parity	Parity
4146605	Parity, function	Parity
4172590	Para 3	Parity
4173934	Para 4	Parity
4030380	Para 5	Parity
4097847	Para 6	Parity
4129025	Vanishing twin syndrome	Multiple pregnancy
3030180	Alpha-1-Fetoprotein [Multiple of the median] adjusted for multiple gestations in Serum or Plasma	Multiple pregnancy
4063158	Complications specific to multiple gestation	Multiple pregnancy
44807919	Doppler ultrasonography of multiple pregnancy	Multiple pregnancy
4226978	External fetal monitor surveillance during multiple pregnancy	Multiple pregnancy
4118411	Fetal or neonatal effect of multiple pregnancy	Multiple pregnancy
4146866	On examination - multiple presentation	Multiple pregnancy
44807918	Ultrasonography of multiple pregnancy	Multiple pregnancy
40492794	Ultrasonography of multiple pregnancy for fetal anomaly	Multiple pregnancy
40489798	Ultrasonography of multiple pregnancy for fetal nuchal translucency	Multiple pregnancy
4157006	Ultrasound scan - multiple fetus	Multiple pregnancy
2211750	Ultrasound, pregnant uterus, B-scan and/or real time with image documentation; complete (complete fetal and maternal evaluation), multiple gestation, after the first trimester	Multiple pregnancy
21493908	US for multiple gestation pregnancy in first trimester	Multiple pregnancy
21493910	US for multiple gestation pregnancy in second or third trimester	Multiple pregnancy
21493907	US for multiple gestation pregnancy limited	Multiple pregnancy
21493911	US for multiple gestation pregnancy with fetal abnormality	Multiple pregnancy
21493909	US transabdominal and transvaginal for multiple gestation pregnancy in first trimester	Multiple pregnancy
4193698	Identical twin	Multiple pregnancy
4015273	1 male + 2 female babies	Multiple pregnancy
4014297	2 male babies	Multiple pregnancy
4015272	3 male babies	Multiple pregnancy
45757730	Quadruplet pregnancy with loss of one or more fetuses	Multiple pregnancy
44783183	Combined intrauterine and ovarian pregnancy	Multiple pregnancy
40483581	Combined tubal and intrauterine pregnancy	Multiple pregnancy
4304316	Septuplet pregnancy	Multiple pregnancy
4216512	Quintuplet pregnancy	Multiple pregnancy
4185557	Sextuplet pregnancy	Multiple pregnancy
4135209	Combined pregnancy	Multiple pregnancy
4129021	Undiagnosed multiple pregnancy	Multiple pregnancy
4028643	Undiagnosed twin	Multiple pregnancy
442594	Quadruplet pregnancy	Multiple pregnancy
440466	Quadruplet pregnancy with antenatal problem	Multiple pregnancy
45765500	Quadruplet birth	Multiple pregnancy
438481	Quadruplet pregnancy - delivered	Multiple pregnancy
42539377	Quadruplets with all four stillborn	Multiple pregnancy
45757166	Quadruplets, all live born	Multiple pregnancy
45765501	Quintuplet birth	Multiple pregnancy
42538805	Quintuplets with all five stillborn	Multiple pregnancy
45757167	Quintuplets, all live born	Multiple pregnancy
45765502	Sextuplet birth	Multiple pregnancy
42538806	Sextuplets with all six stillborn	Multiple pregnancy
45772082	Sextuplets, all live born	Multiple pregnancy
4014298	Three female babies	Multiple pregnancy
4014459	Two male and one female babies	Multiple pregnancy
45757181	Supervision of high risk pregnancy for primigravida age 15 years or younger done	Gravidity
36684864	Normal pregnancy in primigravida	Gravidity
45757180	Supervision of high risk pregnancy for multigravida age 15 years or younger done	Gravidity
442442	Elderly primigravida with antenatal problem	Gravidity
440794	Elderly primigravida - delivered	Gravidity
4060186	Gravida	Gravidity
45765734	Supervision of high risk pregnancy for primigravida age 15 years or younger	Gravidity
3037265	Ultrasonographer gravidity number	Gravidity
36713461	Antenatal care of elderly primigravida	Gravidity
45765733	Supervision of high risk pregnancy for multigravida age 15 years or younger	Gravidity
4132100	Gravida 4	Gravidity
4132565	Gravida more than 10	Gravidity
45769851	Supervision of high risk pregnancy for multigravida done	Gravidity
3192256	Antepartum elder primigravida	Gravidity
36684865	Normal pregnancy in multigravida	Gravidity
4132099	Gravida 3	Gravidity
45765731	Supervision of high risk pregnancy for multigravida	Gravidity
40481872	Multigravida of advanced maternal age	Gravidity
4182766	Gravida - finding	Gravidity
4133029	Primigravida	Gravidity
441085	Elderly primigravida	Gravidity
4061424	Antenatal care: primigravida	Gravidity
4133030	Gravida 5	Gravidity
4132563	Gravida 2	Gravidity
4061786	A/N care categorized by gravida number	Gravidity
3173485	Normal first pregnancy	Gravidity
4133033	Gravida 9	Gravidity
4133724	Gravida 10	Gravidity
4204988	Gravida 0	Gravidity
4132101	Gravida 6	Gravidity
4132564	Gravida 7	Gravidity
4133032	Gravida 8	Gravidity
4049024	Previous pregnancy 1	Gravidity
4012560	Multigravida	Gravidity
4014295	Single live birth	Singleton pregnancy
4034087	Single pregnancy	Singleton pregnancy
4014454	Single stillbirth	Singleton pregnancy
40483521	Single liveborn born in hospital by cesarean section	Singleton pregnancy
40483126	Liveborn born in hospital by cesarean section	Singleton pregnancy
2793351	Ultrasonography of Third Trimester, Single Fetus	Singleton pregnancy
2793349	Ultrasonography of Second Trimester, Single Fetus	Singleton pregnancy
4147043	Premature birth of fraternal twins, one living, one stillborn	Preterm Pregnancy
4149451	Baby premature 36 weeks	Preterm Pregnancy
4149457	Baby premature 26-28 weeks	Preterm Pregnancy
37110284	Preterm delivery following Cesarean section	Preterm Pregnancy
2514572	Subsequent intensive care, per day, for the evaluation and management of the recovering infant (present body weight of 2501-5000 grams)	Preterm Pregnancy
2721457	Home management of preterm premature rupture of membranes (pprom), including administrative services, professional pharmacy services, care coordination, and all necessary supplies or equipment (drugs and nursing visits coded separately), per diem (do n...	Preterm Pregnancy
3174212	Premature 28 week quadruplet	Preterm Pregnancy
4069200	Premature birth of multiple newborns	Preterm Pregnancy
4118056	Fetal or neonatal effect of maternal premature rupture of membrane	Preterm Pregnancy
4142021	Premature birth of identical twins, both living	Preterm Pregnancy
4149523	Very preterm maturity of infant	Preterm Pregnancy
45757175	Preterm labor in second trimester with preterm delivery in second trimester	Preterm Pregnancy
4082863	Premature birth of newborn quintuplets	Preterm Pregnancy
4147874	Premature infant 28-37 weeks	Preterm Pregnancy
4148097	Fetal or neonatal effect of abruptio placentae	Preterm Pregnancy
4172135	Premature birth of newborn male	Preterm Pregnancy
4175637	Premature pregnancy delivered	Preterm Pregnancy
4241228	Premature birth of newborn female	Preterm Pregnancy
4300979	Stillbirth of premature male (1000-2499 gms.)	Preterm Pregnancy
36675035	Prematurity of infant	Preterm Pregnancy
36712702	Preterm labor with preterm delivery	Preterm Pregnancy
37110283	Preterm delivery following induction of labor	Preterm Pregnancy
42740403	Subsequent intensive care, per day, for the evaluation and management of the recovering low birth weight infant (present body weight of 1500-2500 g)	Preterm Pregnancy
44793462	Preterm infant status	Preterm Pregnancy
45757148	Preterm premature rupture of membranes with onset of labor later than 24 hours after rupture	Preterm Pregnancy
45757176	Preterm labor in third trimester with preterm delivery in third trimester	Preterm Pregnancy
46271814	Baby premature 32-36 weeks	Preterm Pregnancy
37311061	COVID-19	COVID-19 diagnosis (U07.1)
586519	SARS-CoV-2 (COVID-19) S gene [Presence] in Serum or Plasma by NAA with probe detection	SARS-CoV-2 rt-PCR and AG
706166	SARS-related coronavirus E gene [Cycle Threshold #] in Specimen by NAA with probe detection	SARS-CoV-2 rt-PCR and AG
706169	SARS-CoV-2 (COVID-19) RNA panel - Specimen by NAA with probe detection	SARS-CoV-2 rt-PCR and AG
706173	SARS-CoV-2 (COVID-19) RdRp gene [Presence] in Specimen by NAA with probe detection	SARS-CoV-2 rt-PCR and AG
723465	SARS-CoV-2 (COVID-19) S gene [Presence] in Respiratory specimen by NAA with probe detection	SARS-CoV-2 rt-PCR and AG
723476	SARS-CoV-2 (COVID-19) RNA [Presence] in Nasopharynx by NAA with non-probe detection	SARS-CoV-2 rt-PCR and AG
757685	SARS-CoV+SARS-CoV-2 (COVID-19) Ag [Presence] in Respiratory specimen by Rapid immunoassay	SARS-CoV-2 rt-PCR and AG
36031506	SARS-CoV-2 (COVID-19) ORF1ab region [Presence] in Saliva (oral fluid) by NAA with probe detection	SARS-CoV-2 rt-PCR and AG
586528	SARS-CoV-2 (COVID-19) RNA [Cycle Threshold #] in Respiratory specimen by NAA with probe detection	SARS-CoV-2 rt-PCR and AG
706161	SARS-CoV-2 (COVID-19) N gene [Presence] in Respiratory specimen by NAA with probe detection	SARS-CoV-2 rt-PCR and AG
706167	SARS-CoV-2 (COVID-19) N gene [Cycle Threshold #] in Specimen by NAA with probe detection	SARS-CoV-2 rt-PCR and AG
723463	SARS-CoV-2 (COVID-19) RNA [Presence] in Serum or Plasma by NAA with probe detection	SARS-CoV-2 rt-PCR and AG
723468	SARS-CoV-2 (COVID-19) S gene [Cycle Threshold #] in Specimen by NAA with probe detection	SARS-CoV-2 rt-PCR and AG
723471	SARS-CoV-2 (COVID-19) RdRp gene [Cycle Threshold #] in Respiratory specimen by NAA with probe detection	SARS-CoV-2 rt-PCR and AG
757677	SARS-CoV-2 (COVID-19) RNA [Presence] in Nose by NAA with probe detection	SARS-CoV-2 rt-PCR and AG
36031238	SARS-CoV-2 (COVID-19) RNA [Presence] in Respiratory specimen by NAA with non-probe detection	SARS-CoV-2 rt-PCR and AG
36031944	SARS-CoV-2 (COVID-19) specific TCRB gene rearrangements [Presence] in Blood by Sequencing	SARS-CoV-2 rt-PCR and AG
586516	SARS-CoV-2 (COVID-19) [Presence] in Specimen by Organism specific culture	SARS-CoV-2 rt-PCR and AG
706155	SARS-CoV-2 (COVID-19) N gene [Cycle Threshold #] in Specimen by Nucleic acid amplification using CDC primer-probe set N2	SARS-CoV-2 rt-PCR and AG
706156	SARS-CoV-2 (COVID-19) N gene [Presence] in Specimen by Nucleic acid amplification using CDC primer-probe set N1	SARS-CoV-2 rt-PCR and AG
706170	SARS-CoV-2 (COVID-19) RNA [Presence] in Specimen by NAA with probe detection	SARS-CoV-2 rt-PCR and AG
706171	SARS-related coronavirus N gene [Presence] in Specimen by Nucleic acid amplification using CDC primer-probe set N3	SARS-CoV-2 rt-PCR and AG
706172	SARS-related coronavirus N gene [Cycle Threshold #] in Specimen by Nucleic acid amplification using CDC primer-probe set N3	SARS-CoV-2 rt-PCR and AG
723466	SARS-CoV-2 (COVID-19) S gene [Presence] in Specimen by NAA with probe detection	SARS-CoV-2 rt-PCR and AG
36031213	SARS-CoV-2 (COVID-19) S gene [Presence] in Respiratory specimen by Sequencing	SARS-CoV-2 rt-PCR and AG
36661370	SARS-CoV-2 (COVID-19) N gene [#/volume] (viral load) in Respiratory specimen by NAA with probe detection	SARS-CoV-2 rt-PCR and AG
706168	SARS-CoV-2 (COVID-19) ORF1ab region [Cycle Threshold #] in Specimen by NAA with probe detection	SARS-CoV-2 rt-PCR and AG
706174	SARS-related coronavirus E gene [Presence] in Specimen by NAA with probe detection	SARS-CoV-2 rt-PCR and AG
706175	SARS-CoV-2 (COVID-19) N gene [Presence] in Specimen by NAA with probe detection	SARS-CoV-2 rt-PCR and AG
715262	SARS-CoV-2 (COVID-19) RNA [Log #/volume] (viral load) in Specimen by NAA with probe detection	SARS-CoV-2 rt-PCR and AG
723477	SARS-CoV-2 (COVID-19) Ag [Presence] in Respiratory specimen by Rapid immunoassay	SARS-CoV-2 rt-PCR and AG
36031453	SARS-CoV-2 (COVID-19) RdRp gene [Presence] in Upper respiratory specimen by NAA with probe detection	SARS-CoV-2 rt-PCR and AG
36032419	SARS-CoV-2 (COVID-19) Ag [Presence] in Upper respiratory specimen by Immunoassay	SARS-CoV-2 rt-PCR and AG
36661378	SARS-CoV-2 (COVID-19) N gene [Presence] in Saliva (oral fluid) by NAA with probe detection	SARS-CoV-2 rt-PCR and AG
37310257	Measurement of Severe acute respiratory syndrome coronavirus 2 antigen	SARS-CoV-2 rt-PCR and AG
586520	SARS-CoV-2 (COVID-19) N gene [Presence] in Serum or Plasma by NAA with probe detection	SARS-CoV-2 rt-PCR and AG
586523	SARS-related coronavirus E gene [Presence] in Respiratory specimen by NAA with probe detection	SARS-CoV-2 rt-PCR and AG
586525	SARS-CoV-2 (COVID-19) N gene [Presence] in Respiratory specimen by Nucleic acid amplification using CDC primer-probe set N2	SARS-CoV-2 rt-PCR and AG
586526	SARS-CoV-2 (COVID-19) RNA [Presence] in Nasopharynx by NAA with probe detection	SARS-CoV-2 rt-PCR and AG
586529	SARS-CoV-2 (COVID-19) RNA [Cycle Threshold #] in Specimen by NAA with probe detection	SARS-CoV-2 rt-PCR and AG
706157	SARS-CoV-2 (COVID-19) N gene [Cycle Threshold #] in Specimen by Nucleic acid amplification using CDC primer-probe set N1	SARS-CoV-2 rt-PCR and AG
706159	SARS-related coronavirus+MERS coronavirus RNA [Presence] in Respiratory specimen by NAA with probe detection	SARS-CoV-2 rt-PCR and AG
715261	SARS-CoV-2 (COVID-19) RNA [Presence] in Saliva (oral fluid) by Sequencing	SARS-CoV-2 rt-PCR and AG
715272	SARS-CoV-2 (COVID-19) N gene [Presence] in Nasopharynx by NAA with probe detection	SARS-CoV-2 rt-PCR and AG
723470	SARS-CoV-2 (COVID-19) RdRp gene [Cycle Threshold #] in Specimen by NAA with probe detection	SARS-CoV-2 rt-PCR and AG
723472	SARS-related coronavirus RNA [Presence] in Specimen by NAA with probe detection	SARS-CoV-2 rt-PCR and AG
757678	SARS-CoV-2 (COVID-19) N gene [Presence] in Nose by NAA with probe detection	SARS-CoV-2 rt-PCR and AG
36032061	SARS-CoV-2 (COVID-19) RNA panel - Saliva (oral fluid) by NAA with probe detection	SARS-CoV-2 rt-PCR and AG
36032174	SARS-CoV-2 (COVID-19) RdRp gene [Presence] in Saliva (oral fluid) by NAA with probe detection	SARS-CoV-2 rt-PCR and AG
36032258	SARS-CoV-2 (COVID-19) N gene [Presence] in Saliva (oral fluid) by Nucleic acid amplification using CDC primer-probe set N1	SARS-CoV-2 rt-PCR and AG
36661371	SARS-CoV-2 (COVID-19) N gene [Log #/volume] (viral load) in Respiratory specimen by NAA with probe detection	SARS-CoV-2 rt-PCR and AG
706158	SARS-CoV-2 (COVID-19) RNA panel - Respiratory specimen by NAA with probe detection	SARS-CoV-2 rt-PCR and AG
706160	SARS-CoV-2 (COVID-19) RdRp gene [Presence] in Respiratory specimen by NAA with probe detection	SARS-CoV-2 rt-PCR and AG
706163	SARS-CoV-2 (COVID-19) RNA [Presence] in Respiratory specimen by NAA with probe detection	SARS-CoV-2 rt-PCR and AG
706165	SARS-related coronavirus RNA [Presence] in Respiratory specimen by NAA with probe detection	SARS-CoV-2 rt-PCR and AG
715260	SARS-CoV-2 (COVID-19) RNA [Presence] in Saliva (oral fluid) by NAA with probe detection	SARS-CoV-2 rt-PCR and AG
723469	SARS-CoV-2 (COVID-19) ORF1ab region [Cycle Threshold #] in Respiratory specimen by NAA with probe detection	SARS-CoV-2 rt-PCR and AG
36661377	SARS-CoV-2 (COVID-19) RNA [Presence] in Respiratory specimen by Sequencing	SARS-CoV-2 rt-PCR and AG
586518	SARS-related coronavirus E gene [Presence] in Serum or Plasma by NAA with probe detection	SARS-CoV-2 rt-PCR and AG
586524	SARS-CoV-2 (COVID-19) N gene [Presence] in Respiratory specimen by Nucleic acid amplification using CDC primer-probe set N1	SARS-CoV-2 rt-PCR and AG
706154	SARS-CoV-2 (COVID-19) N gene [Presence] in Specimen by Nucleic acid amplification using CDC primer-probe set N2	SARS-CoV-2 rt-PCR and AG
723464	SARS-CoV-2 (COVID-19) ORF1ab region [Presence] in Specimen by NAA with probe detection	SARS-CoV-2 rt-PCR and AG
723467	SARS-CoV-2 (COVID-19) S gene [Cycle Threshold #] in Respiratory specimen by NAA with probe detection	SARS-CoV-2 rt-PCR and AG
723478	SARS-CoV-2 (COVID-19) ORF1ab region [Presence] in Respiratory specimen by NAA with probe detection	SARS-CoV-2 rt-PCR and AG
36031652	SARS-CoV-2 (COVID-19) RdRp gene [Presence] in Lower respiratory specimen by NAA with probe detection	SARS-CoV-2 rt-PCR and AG
4052536	Extracorporeal membrane oxygenation	ECMO
37206601	Venoarterial extracorporeal membrane oxygenation	ECMO
46257400	Insertion of left heart vent by thoracic incision (eg, sternotomy, thoracotomy) for ECMO/ECLS	ECMO
46257438	Extracorporeal membrane oxygenation (ECMO)/extracorporeal life support (ECLS) provided by physician; insertion of peripheral (arterial and/or venous) cannula(e), open, 6 years and older	ECMO
46257440	Extracorporeal membrane oxygenation (ECMO)/extracorporeal life support (ECLS) provided by physician; reposition central cannula(e) by sternotomy or thoracotomy, 6 years and older (includes fluoroscopic guidance, when performed)	ECMO
46257466	Extracorporeal membrane oxygenation (ECMO)/extracorporeal life support (ECLS) provided by physician; insertion of peripheral (arterial and/or venous) cannula(e), percutaneous, 6 years and older (includes fluoroscopic guidance, when performed)	ECMO
46257468	Extracorporeal membrane oxygenation (ECMO)/extracorporeal life support (ECLS) provided by physician; removal of peripheral (arterial and/or venous) cannula(e), percutaneous, 6 years and older	ECMO
46257510	Extracorporeal membrane oxygenation (ECMO)/extracorporeal life support (ECLS) provided by physician; daily management, each day, veno-venous	ECMO
46257511	Extracorporeal membrane oxygenation (ECMO)/extracorporeal life support (ECLS) provided by physician; daily management, each day, veno-arterial	ECMO
46257543	Extracorporeal membrane oxygenation (ECMO)/extracorporeal life support (ECLS) provided by physician; initiation, veno-venous	ECMO
46257585	Extracorporeal membrane oxygenation (ECMO)/extracorporeal life support (ECLS) provided by physician	ECMO
46257730	Extracorporeal membrane oxygenation (ECMO)/extracorporeal life support (ECLS) provided by physician; removal of peripheral (arterial and/or venous) cannula(e), percutaneous, birth through 5 years of age	ECMO
1531631	Extracorporeal Oxygenation, Membrane, Peripheral Veno-arterial	ECMO
46257680	Extracorporeal membrane oxygenation (ECMO)/extracorporeal life support (ECLS) provided by physician; removal of central cannula(e) by sternotomy or thoracotomy, 6 years and older	ECMO
46257685	Extracorporeal membrane oxygenation (ECMO)/extracorporeal life support (ECLS) provided by physician; removal of central cannula(e) by sternotomy or thoracotomy, birth through 5 years of age	ECMO
37206603	Venovenous extracorporeal membrane oxygenation	ECMO
46257398	Extracorporeal membrane oxygenation (ECMO)/extracorporeal life support (ECLS) provided by physician; insertion of central cannula(e) by sternotomy or thoracotomy, 6 years and older	ECMO
46257512	Extracorporeal membrane oxygenation (ECMO)/extracorporeal life support (ECLS) provided by physician; insertion of peripheral (arterial and/or venous) cannula(e), percutaneous, birth through 5 years of age (includes fluoroscopic guidance, when performed)	ECMO
2002247	Extracorporeal membrane oxygenation [ECMO]	ECMO
2787820	Extracorporeal Supersaturated Oxygenation, Intermittent	ECMO
4338595	Cardiac support using extracorporeal membrane oxygenation circuitry	ECMO
44515635	Extracorporeal membrane oxygenation	ECMO
46257439	Extracorporeal membrane oxygenation (ECMO)/extracorporeal life support (ECLS) provided by physician; reposition of central cannula(e) by sternotomy or thoracotomy, birth through 5 years of age (includes fluoroscopic guidance, when performed)	ECMO
46257469	Removal of left heart vent by thoracic incision (eg, sternotomy, thoracotomy) for ECMO/ECLS	ECMO
46257513	Extracorporeal membrane oxygenation (ECMO)/extracorporeal life support (ECLS) provided by physician; reposition peripheral (arterial and/or venous) cannula(e), percutaneous, birth through 5 years of age (includes fluoroscopic guidance, when performed)	ECMO
46257684	Extracorporeal membrane oxygenation (ECMO)/extracorporeal life support (ECLS) provided by physician; reposition peripheral (arterial and/or venous) cannula(e), open, 6 years and older (includes fluoroscopic guidance, when performed)	ECMO
1531630	Extracorporeal Oxygenation, Membrane, Peripheral Veno-venous	ECMO
46257397	Extracorporeal membrane oxygenation (ECMO)/extracorporeal life support (ECLS) provided by physician; insertion of central cannula(e) by sternotomy or thoracotomy, birth through 5 years of age	ECMO
46257441	Arterial exposure with creation of graft conduit (eg, chimney graft) to facilitate arterial perfusion for ECMO/ECLS (List separately in addition to code for primary procedure)	ECMO
46257586	Extracorporeal Membrane Oxygenation or Extracorporeal Life Support Services and Procedures	ECMO
1531632	Extracorporeal Oxygenation, Membrane, Central	ECMO
2787821	Extracorporeal Hyperbaric Oxygenation, Continuous	ECMO
37206602	Arteriovenous extracorporeal membrane oxygenation	ECMO
44811012	Fluoroscopy guided percutaneous insertion of cannula for extracorporeal membrane oxygenation	ECMO
46257399	Extracorporeal membrane oxygenation (ECMO)/extracorporeal life support (ECLS) provided by physician; removal of peripheral (arterial and/or venous) cannula(e), open, 6 years and older	ECMO
46257467	Extracorporeal membrane oxygenation (ECMO)/extracorporeal life support (ECLS) provided by physician; reposition peripheral (arterial and/or venous) cannula(e), percutaneous, 6 years and older (includes fluoroscopic guidance, when performed)	ECMO
46257544	Extracorporeal membrane oxygenation (ECMO)/extracorporeal life support (ECLS) provided by physician; removal of peripheral (arterial and/or venous) cannula(e), open, birth through 5 years of age	ECMO
46257682	Extracorporeal membrane oxygenation (ECMO)/extracorporeal life support (ECLS) provided by physician; initiation, veno-arterial	ECMO
46257683	Extracorporeal membrane oxygenation (ECMO)/extracorporeal life support (ECLS) provided by physician; insertion of peripheral (arterial and/or venous) cannula(e), open, birth through 5 years of age	ECMO
46257729	Extracorporeal membrane oxygenation (ECMO)/extracorporeal life support (ECLS) provided by physician; reposition peripheral (arterial and/or venous) cannula(e), open, birth through 5 years of age (includes fluoroscopic guidance, when performed)	ECMO
2788018	Assistance with Respiratory Ventilation, Less than 24 Consecutive Hours	IMV
4026054	Changing endotracheal tube	IMV
4082243	Emergency laryngeal intubation	IMV
4168966	Endotracheal tube present	IMV
4339623	Oral intubation awake	IMV
4353715	Ventilator finding	IMV
2788037	Respiratory Ventilation, 24-96 Consecutive Hours	IMV
2788038	Respiratory Ventilation, Greater than 96 Consecutive Hours	IMV
4056812	Laryngeal intubation for inhalation	IMV
4108138	Ventilator rate	IMV
4134538	Unintended endobronchial intubation	IMV
4259233	Ventilator care assessment	IMV
44509482	Other specified ventilation support	IMV
765576	Orotracheal intubation using bougie device	IMV
2788023	Assistance with Respiratory Ventilation, 24-96 Consecutive Hours	IMV
2788028	Assistance with Respiratory Ventilation, Greater than 96 Consecutive Hours	IMV
4174085	Dual pressure spontaneous ventilation support weaning protocol	IMV
4180641	Complication of respiratory therapy procedure	IMV
4219858	Problem with patient ventilator	IMV
4229714	Mechanical ventilation weaning response	IMV
4235361	Hyperventilation therapy for traumatic brain injury	IMV
4251737	Ventilator care management	IMV
4287921	Retrograde intubation	IMV
4301549	Ventilator care and adjustment	IMV
4335583	Tracheal intubation using rigid bronchoscope	IMV
4337045	Blind nasal intubation	IMV
2106469	Intubation, endotracheal, emergency procedure	IMV
2108681	Patient receiving care in the intensive care unit (ICU) and receiving mechanical ventilation, 24 hours or less (CRIT)	IMV
2800859	Extracorporeal or Systemic Assistance and Performance @ Physiological Systems @ Performance @ Respiratory @ 24-96 Consecutive Hours @ Ventilation	IMV
2867784	Extracorporeal or Systemic Assistance and Performance @ Physiological Systems @ Assistance @ Respiratory @ 24-96 Consecutive Hours @ Ventilation	IMV
2893766	Extracorporeal or Systemic Assistance and Performance @ Physiological Systems @ Performance @ Respiratory @ Less than 24 Consecutive Hours @ Ventilation	IMV
3006292	Ventilator wave form	IMV
4119642	Awake intubation	IMV
4140765	Digital assisted intubation	IMV
4179373	Insertion of endotracheal tube using laryngoscope	IMV
4232891	Mechanical ventilation response	IMV
4237618	Ventilator care	IMV
4335481	Orotracheal intubation	IMV
4335584	Nasal intubation awake	IMV
4337616	Nasotracheal intubation	IMV
44791135	Ventilatory support	IMV
259992	Ventilator associated pneumonia	IMV
2007912	Other intubation of respiratory tract	IMV
2788036	Respiratory Ventilation, Less than 24 Consecutive Hours	IMV
2813710	Extracorporeal or Systemic Assistance and Performance @ Physiological Systems @ Assistance @ Respiratory @ Greater than 96 Consecutive Hours @ Ventilation	IMV
2834015	Extracorporeal or Systemic Assistance and Performance @ Physiological Systems @ Performance @ Respiratory @ Greater than 96 Consecutive Hours @ Ventilation	IMV
4283807	Intubation of larynx	IMV
4325601	Complication of ventilation therapy	IMV
4335585	Endobronchial intubation	IMV
40487536	Intubation of respiratory tract	IMV
42738853	Ventilation assist and management, initiation of pressure or volume preset ventilators for assisted or controlled breathing; subsequent days (Deprecated)	IMV
44808555	Provision of mechanical ventilator	IMV
4031379	Artificial ventilation finding	IMV
4058031	Endotracheal intubation, emergency procedure	IMV
4072633	Weaning from mechanically assisted ventilation	IMV
4134853	Weaning from mechanically assisted ventilation continued	IMV
4337615	Orotracheal fiberoptic intubation	IMV
37116698	Insertion of double lumen tracheobronchial tube	IMV
42738852	Ventilation assist and management, initiation of pressure or volume preset ventilators for assisted or controlled breathing; first day (Deprecated)	IMV
2314001	Ventilation assist and management, initiation of pressure or volume preset ventilators for assisted or controlled breathing; hospital inpatient/observation, each subsequent day	IMV
2805870	Extracorporeal or Systemic Assistance and Performance @ Physiological Systems @ Assistance @ Respiratory @ Less than 24 Consecutive Hours @ Ventilation	IMV
4013354	Insertion of endotracheal tube	IMV
4080957	Endotracheal respiratory assistance	IMV
4230167	Artificial respiration	IMV
4287922	Weaning from mechanically assisted ventilation commenced	IMV
4303945	Tracheal intubation through a laryngeal mask airway	IMV
4308797	Trial for spontaneous breathing	IMV
4337617	Nasotracheal fiberoptic intubation	IMV
37116689	Insertion of endotracheal ventilation catheter	IMV
40481547	Dependence on ventilator	IMV
44515633	Other specified intubation of trachea	IMV
45887795	Ventilation assist and management, initiation of pressure or volume preset ventilators for assisted or controlled breathing	IMV
45889042	Ventilator Management	IMV
46273390	Dependence on respirator	IMV
2314000	Ventilation assist and management, initiation of pressure or volume preset ventilators for assisted or controlled breathing; hospital inpatient/observation, initial day	IMV
4149878	Transglottic catheterization of trachea	IMV
36032716	Presumptive positive	Lab Positive Result
45877985	Detected	Lab Positive Result
45884084	Positive	Lab Positive Result
9191	Positive	Lab Positive Result
4126681	Detected	Lab Positive Result
36715206	Presumptive positive	Lab Positive Result
45878745	Abnormal	Lab Positive Result
45881802	Reactive	Lab Positive Result
9189	Negative	Lab Negative Result
45884092	Nonreactive	Lab Negative Result
9190	Not detected	Lab Negative Result
45880296	Not detected	Lab Negative Result
45878583	Negative	Lab Negative Result
45884153	Normal	Lab Negative Result
36309158	Not detected/negative	Lab Negative Result

### Sheet: Table S2
Variable	Date Type	Definition
Demographics
person_id	string	Unique identifier for patient in N3C.
data_partner_id	integer	Anonymized institution contributing to patient's record in N3C.
year_of_birth	integer	Patient's year of birth.
month_of_birth	integer	Patient's month of birth.
date_of_birth	date	Birth date of patient using year_of_birth, month_of_birth, and the value of 1 as day of birth.
race_ethnicity	string	"Hispanic or Latino" for anyone with this ethnicity, otherwise "White Non-Hispanic", "Asian Non-Hispanic", "Black or African American Non-Hispanic", or other "Other Non-Hispanic". "Unknown" is assigned to all others.
location_id	string	Unique location identifier for obtaining patient's location (city, state, and zip code).
Pregnancy-related
episode_number	integer	Indicates the nth pregnancy episode that appears in a pregnant person's record.
HIP_flag	integer	Value of 1 indicates if pregnancy episode was identifed by HIP.
PPS_flag	integer	Value of 1 indicates if pregnancy episode was identifed by PPS.
HIP_outcome_category	string	Pregnancy outcome category inferred by HIP. Pregnancy outcome categories are "live birth", "stillbirth", "spontaneous abortion", "ectopic pregnacy", "delivery record only", and "missing outcome".
HIP_end_date	date	Pregnancy episode end date inferred by HIP.
PPS_outcome_category	string	Pregnancy outcome category inferred by PPS. Pregnancy outcome categories are "live birth", "stillbirth", "spontaneous abortion", "ectopic pregnacy", "delivery record only", and "missing outcome".
PPS_end_date	date	Pregnancy episode end date inferred by PPS.
recorded_episode_start	date	First date of the recorded pregnancy episode.
recorded_episode_end	date	Last date of the recorded pregnancy episode.
recorded_episode_length	integer	Episode length in days by taking the difference between recorded_episode_end and recorded_episode_start.
GW_flag	integer	Value of 1 indicates if a GW concept occurs during a pregnancy episode.
GR3m_flag	integer	Value of 1 indicates if a GR3m concept occurs during a pregnancy episode.
inferred_episode_start	date	Inferred pregnancy episode start date using ESD algorithm.
precision_days	integer	Precision in days of inferred pregnancy episode start date using ESD algorithm.
precision_category	string	Precision category using precision_days. The precision categories are "week", "week_poor-support", "two-week", "three-week", "month", "two-month", "three-month", and "non-specific".
outcome_match	integer	Value of 1 if PPS_outcome_category and HIP_outcome_category match AND PPS_end_date and HIP_end_date are within 14 days of each other for pregnancy outcomes only. For "Missing outcome", a value of 1 is given if PPS_outcome_category and HIP_outcome_category match.
final_outcome_category	string	If PPS_outcome_category and HIP_outcome_category do not match, take the outcome category that occurs later as the final outcome category. If PPS_outcome_category is "Missing outcome" and HIP_outcome_category is not "Missing outcome", then take the HIP_outcome_category as the final outcome category. Otherwise, take the matching outcome category as the final outcome category.
inferred_episode_end	date	The inferred pregnancy episode end date corresponding with the final_outcome_category.
gestational_age_days_calculated	integer	Gestational age in days taking the difference between inferred_episode_end and inferred_episode_start.
term_duration_flag	integer	Value of 1 if the final_outcome_category occurred during the term duration expected of that pregnancy outcome using gestational_age_days_calculated. For "Missing outcome", a value of 1 was assigned if the gestational_age_days_calculated was <= 301 days.
outcome_concordance score	integer	A score of 2 has outcome_match of 1 AND term_duration_flag of 1 AND GW_flag of 1. A score of 1 has term_duration_flag of 1 AND GW_flag of 1. A score of 0 does not meet the criteria of either score 1 or 2.
num_fetuses	integer	Number of fetuses obtained from values associated with "Number of fetuses" concepts.
singleton_flag	integer	Value of 1 if pregnancy episode contains a "Singleton pregnancy" concept.
multiple_flag	integer	Value of 1 if pregnancy episode contains a "Multiple pregnancy" concept.
preterm_concept_flag	integer	Value of 1 if pregnancy episodes contains a "Preterm pregnancy" concept within 7 days before or 14 days after inferred_episode_end.
preterm_status_from_calculation	integer	Value of 1 if gestational_age_days_calculated < 259 days.
preterm_flag	integer	Value of 1 if preterm_status_from_calculation is 1 OR preterm_concept_flag is 1.
final_preterm_flag	integer	Value of 1 if preterm_flag is 1 and final_outcome_category is "live birth".
cesarean_flag	integer	Value of 1 if pregnancy episode contains a "Cesarean section" concept within 7 days before or 14 days after inferred_episode_end.
age_at_inferred_start	double	Age at inferred start of pregnancy episode by taking the difference between inferred_episode_start and date_of_birth.
age_groups	string	Age group categories using age_at_inferred_start: "15-17", "18-25", "26-35" , and "35+".
COVID-related
had_screening	integer	Value of 1 if an instance of the measurement "SARS-CoV-2 rt-PCR and AG" was done during a pregnancy episode and up to 7 days after inferred_episode_end.
index_infection	integer	Value of 1 if a positive PCR or AG test is the first occurrence in a patient's records.
reinfection	integer	Value of 1 if a positive PCR or AG test occurred > 60 days after the date of the previous PCR or AG test (either positive or negative result).
had_covid	integer	Value of 1 if index_infection is 1 OR reinfection is 1 during a pregnancy episode. The visit date associated with either infection type must occur during a pregnancy episode and up to 7 days after inferred_episode_end.
COVID_first_poslab_or_diagnosis_date	date	Date representing the first instance of either the measurement "SARS-CoV-2 rt-PCR and AG" with a positive result "Lab Positive Result" or a COVID-19 diagnosis ("COVID-19 diagnosis (U07.1)" concept) having been charted (when available). This date serves as the index date.
first_COVID_hospitalization_end_date	date	End date of first qualifying hospitalization (see COVID_associated_hospitalization_indicator).
first_COVID_hospitalization_start_date	date	Start date of first qualifying hospitalization (see COVID_associated_hospitalization_indicator).
first_COVID_ED_only_start_date	date	Date of first qualifying Emergency Department visit (see COVID_associated_ED_only_visit_indicator).
LL_IMV_during_covid_hospitalization_indicator	integer	Value of 1 if patient had observation, procedure, device_exposure, or condition related to invasive mechanical ventilation (“IMV” concepts) between first_COVID_hospitalization_start_date and first_COVID_hospitalization_end_date.
COVID_diagnosis_during_covid_hospitalization_indicator	integer	Value of 1 if the patient had a COVID-19 diagnosis charted between first_COVID_hospitalization_start_date and first_COVID_hospitalization_end_date.
LL_ECMO_during_covid_hospitalization_indicator	integer	Value of 1 if patient had observation, procedure, device_exposure, or condition related to extracorporeal membrane oxygenation ("ECMO" concept set) between first_COVID_hospitalization_start_date and first_COVID_hospitalization_end_date.
COVID_patient_death_indicator	integer	Value of 1 if the patient had death or discharge to hospice recorded in N3C.
COVID_associated_hospitalization_indicator	integer	Value of 1 if the patient was hospitalized in the day prior to 16 days following the index event AND a COVID-19 diagnosis ("COVID-19 diagnosis (U07.1)" concept) charted in the day prior to 16 days following the index event. This time frame is aligned with the windows used by the CDC.
COVID_associated_ED_only_visit_indicator	integer	Value of 1 if the patient had an Emergency Department (ED) visit AND a COVID-19 diagnosis ("COVID-19 diagnosis (U07.1)" concept) charted in the day prior to 16 days following the index event. This time frame is aligned with the windows used by the CDC. Note also that ED visits that overlap with an admission are considered part of the hospitalization, so those patients who first present in the ED but are then admitted instead of discharged will NOT be flagged here. This is also aligned with CDC methods for counting the COVID-19 associated ED visits.
Severity_Type_index	string	Severity type for first instance of COVID infection (index event) in patient's records. “No_COVID_index” for anyone who does not have either a positive COVID PCR or AG lab test or a COVID diagnosis charted; “Death_after_COVID_index” for anyone not already in previous category who has a value of 1 for COVID_patient_death_indicator; “Severe_ECMO_IMV_in_Hosp_around_COVID_index” for anyone not already in previous category who has a value of 1 for either LL_ECMO_during_covid_hospitalization_indicator or LL_IMV_during_covid_hospitalization_indicator; “Moderate_Hosp_around_COVID_index” for anyone not already in previous category who has a non-null value for first_COVID_hospitalization_start_date; “Mild_ED_around_COVID_index” for anyone not already in previous category who has non-null value for first_COVID_ED_only_start_date; Otherwise “Mild_No_ED_or_Hosp_around_COVID_index”.

### Sheet: Table S3
Concept Name	Concept ID	Minimum month concept occurs per clinician	Maximum month concept occurs per clinician	Timespan between minimum and maximum month (months)	Midpoint of timespan (months)	Used for PPS and ESD	Used for Informatic Validation
Abnormal chromosomal and genetic finding on antenatal screening of mother	4064724
Alpha-1-Fetoprotein [Mass/volume] in Serum or Plasma	3009306	3.75	5.5	1.75	4.625	X
Alpha-1-Fetoprotein [Multiple of the median] adjusted in Serum or Plasma	3016670	3.75	5.5	1.75	4.625	X
Alpha-1-Fetoprotein [Multiple of the median] in Serum or Plasma	3024370	3.75	5.5	1.75	4.625	X
Alpha-fetoprotein (AFP); serum	2212198	3.75	5.5	1.75	4.625	X
Amenorrhea	443800
Amniocentesis; diagnostic	2110279	4	7	3	5.5	X
Anemia during pregnancy - baby not yet delivered	432967
Antibody; rubella	2212909	2	7	5	4.5
Antibody; varicella-zoster	2212918	2	6	4	4
Breech presentation	74698	4.5	11	6.5	7.75		X
CFTR (cystic fibrosis transmembrane conductance regulator) (eg, cystic fibrosis) gene analysis; common variants (eg, ACMG/ACOG guidelines)	42742292	2	6	4	4
Choriogonadotropin [Units/volume] in Serum or Plasma	3018171
Choriogonadotropin.beta subunit [Units/volume] in Serum or Plasma	3038136
Choriogonadotropin.intact+Beta subunit [Units/volume] in Serum or Plasma	3046071
Complication occurring during labor and delivery	440795	5	11	6	8		X
Diabetic on diet only	4016041
Doppler echocardiography, fetal, pulsed wave and/or continuous wave with spectral display; complete	2211763	4	7	3	5.5	X
Doppler velocimetry, fetal; umbilical artery	2211760	6	10	4	8		X
Early stage of pregnancy	4193062
Echocardiography, fetal, cardiovascular system, real time with image documentation (2D), with or without M-mode recording	2722250	4	7	3	5.5	X
Estriol	2212323	3.75	5.5	1.75	4.625	X
Estriol (E3).unconjugated [Mass/volume] in Serum or Plasma	3025455	3.75	5.5	1.75	4.625	X
Excessive fetal growth affecting management of mother	81636	7	11	4	9		X
False labor	4062557	5	11	6	8		X
False labor at or after 37 completed weeks of gestation	4062558	9	11	2	10	X
False labor before 37 completed weeks of gestation	45757113	5	9.25	4.25	7.125		X
Fetal biophysical profile; with non-stress testing	2211758	6	10	4	8		X
Fetal biophysical profile; without non-stress testing	2211759	6	11	5	8.5		X
Fetal non-stress test	2110284	6	11	5	8.5		X
Fetal problem	4126571
First trimester pregnancy	4239938	1	4	3	2.5	X
Gestation less than 24 weeks	438542	1	6	5	3.5		X
Gestation less than 9 weeks	4322726	1	3	2	2	X
Gestation period, 10 weeks	4242241	2.5	2.5	0	2.5	X
Gestation period, 11 weeks	4174506	2.75	2.75	0	2.75	X
Gestation period, 12 weeks	4197245	3	3	0	3	X
Gestation period, 13 weeks	4266517	3.25	3.25	0	3.25	X
Gestation period, 14 weeks	4248725	3.5	3.5	0	3.5	X
Gestation period, 15 weeks	4283690	3.75	3.75	0	3.75	X
Gestation period, 16 weeks	4049621	4	4	0	4	X
Gestation period, 17 weeks	4277749	4.25	4.25	0	4.25	X
Gestation period, 18 weeks	4097608	4.5	4.5	0	4.5	X
Gestation period, 19 weeks	4181751	4.75	4.75	0	4.75	X
Gestation period, 20 weeks	4051642	5	5	0	5	X
Gestation period, 21 weeks	4185780	5.25	5.25	0	5.25	X
Gestation period, 22 weeks	4274955	5.5	5.5	0	5.5	X
Gestation period, 23 weeks	4336226	5.75	5.75	0	5.75	X
Gestation period, 25 weeks	435640	6.25	6.25	0	6.25	X
Gestation period, 26 weeks	444023	6.5	6.5	0	6.5	X
Gestation period, 27 weeks	432430	6.75	6.75	0	6.75	X
Gestation period, 28 weeks	444461	7	7	0	7	X
Gestation period, 29 weeks	444417	7.25	7.25	0	7.25	X
Gestation period, 30 weeks	434484	7.5	7.5	0	7.5	X
Gestation period, 31 weeks	433864	7.75	7.75	0	7.75	X
Gestation period, 32 weeks	442558	8	8	0	8	X
Gestation period, 33 weeks	441678	8.25	8.25	0	8.25	X
Gestation period, 34 weeks	443874	8.5	8.5	0	8.5	X
Gestation period, 35 weeks	444267	8.75	8.75	0	8.75	X
Gestation period, 36 weeks	438543	9	9	0	9	X
Gestation period, 37 weeks	442355	9.25	9.25	0	9.25	X
Gestation period, 38 weeks	443871	9.5	9.5	0	9.5	X
Gestation period, 39 weeks	435655	9.75	9.75	0	9.75	X
Gestation period, 40 weeks	444098	10	10	0	10	X
Gestation period, 8 weeks	4132434	2	2	0	2	X
Gestational age	3012266
Gestational age method	3007259
Gestational diabetes mellitus	4024659	6	10	4	8		X
Glucose [Mass/volume] in Serum or Plasma --1 hour post 100 g glucose PO	3014716	6	8	2	7	X
Glucose [Mass/volume] in Serum or Plasma --1 hour post 50 g glucose PO	3016699	6	8	2	7	X
Glucose [Mass/volume] in Serum or Plasma --1 hour post dose glucose	3010300	6	9	3	7.5	X
Glucose [Mass/volume] in Serum or Plasma --2 hours post 100 g glucose PO	3006717	6	8	2	7	X
Glucose [Mass/volume] in Serum or Plasma --2 hours post dose glucose	3026300
Glucose [Mass/volume] in Serum or Plasma --3 hours post 100 g glucose PO	3027457	6	8	2	7	X
Glucose [Mass/volume] in Serum or Plasma --3 hours post dose glucose	3027198	6	8	2	7	X
Glucose; post glucose dose (includes glucose)	2212361	6	8	2	7	X
Glucose; tolerance test (GTT), 3 specimens (includes glucose)	2212362	6	8	2	7	X
Glucose; tolerance test, each additional beyond 3 specimens (List separately in addition to code for primary procedure)	2212363	6	8	2	7	X
Gonadotropin, chorionic (hCG); quantitative	2212631
Group B streptococcus carrier complicating pregnancy	37016152	8	11	3	9.5	X
Hemoglobin A/Hemoglobin.total in Blood by Electrophoresis	3009131	2	10	8	6
Hemoglobin A2/Hemoglobin.total in Blood	3020784	2	11	9	6.5
Hemoglobin A2/Hemoglobin.total in Blood by Electrophoresis	3021009	2	10	8	6
Hemoglobin F/Hemoglobin.total in Blood	3018738	2	10	8	6
Hemoglobin fractionation and quantitation; chromatography (eg, A2, S, C, and/or F)	2212388	2	10	8	6
Hemoglobin fractionation and quantitation; electrophoresis (eg, A2, S, C, and/or F)	2212387	2	10	8	6
Hemoglobin pattern [Interpretation] in Blood by Electrophoresis Narrative	3014482	2	10	8	6
Hemoglobin S/Hemoglobin.total in Blood	3005081	2	10	8	6
Hemorrhagic complication of pregnancy	4025198
High risk pregnancy due to history of preterm labor	40480278
Infectious agent detection by nucleic acid (DNA or RNA); Streptococcus, group B, amplified probe technique	2213172	8	11	3	9.5	X
Inhibin [Mass/volume] in Serum or Plasma	3012620	3.75	5.5	1.75	4.625	X
Inhibin A	2212802	3.75	5.5	1.75	4.625	X
Inhibin A [Multiple of the median] in Serum or Plasma	3035828	3.75	5.5	1.75	4.625	X
Initial prenatal care visit (report at first prenatal encounter with health care professional providing obstetrical care. Report also date of visit and, in a separate field, the date of the last menstrual period [LMP]) (Prenatal)	2101829	1	11	10	6		X
Insulin dependent diabetes mellitus [Presence]	3046418
Low lying placenta	40482406	4.5	11	6.5	7.75		X
Maternal hypertension	4118910
Medical genetics and genetic counseling services, each 30 minutes face-to-face with patient/family	2314183	2	7	5	4.5		X
Monitoring of Products of Conception, Cardiac Rate, External Approach	2787788
Multiple pregnancy	3045823
Neural tube defect risk [Likelihood] in Fetus	3048541	3.75	5.5	1.75	4.625	X
Number of fetuses by US	3002549
Polyhydramnios	437623	6	11	5	8.5		X
Poor fetal growth affecting management	72693	6	11	5	8.5		X
Post-term pregnancy	432695	9	11	2	10	X
Pre-existing hypertension complicating pregnancy, childbirth and puerperium	321074
Pre-existing hypertension in obstetric context	4311246
Pregnancy test positive	4094910	1	4	3	2.5	X
Pregnancy-induced hypertension	4167493	5	11	6	8		X
Prenatal flow sheet documented in medical record by first prenatal visit (documentation includes at minimum blood pressure, weight, urine protein, uterine size, fetal heart tones, and estimated date of delivery). Report also: date of visit and, in a separate field, the date of the last menstrual period [LMP] (Note: If reporting 0501F Prenatal flow sheet, it is not necessary to report 0500F Initial prenatal care visit) (Prenatal)	2101830	1	11	10	6		X
Preterm labor without delivery	36712703	5	11	6	8		X
Progesterone	2212538	1	4	3	2.5	X
Progesterone [Mass/volume] in Serum or Plasma	3027144	1	4	3	2.5	X
Reduced fetal movement	77619	5.5	11	5.5	8.25		X
Requires diphtheria, tetanus and pertussis vaccination	45766222	6.75	11	4.25	8.875		X
Rubella virus IgG Ab [Presence] in Serum	3013750	2	6	4	4
Rubella virus IgG Ab [Presence] in Serum or Plasma by Immunoassay	3043953	2	6	4	4
Rubella virus IgG Ab [Units/volume] in Serum	3016999	2	6	4	4
Rubella virus IgG Ab [Units/volume] in Serum or Plasma by Immunoassay	3011564	2	6	4	4
Second trimester pregnancy	4244438	3.5	6.25	2.75	4.875	X
Second trimester quad maternal screen [Interpretation] in Serum or Plasma Narrative	3049229	3.75	5.5	1.75	4.625	X
Streptococcus agalactiae [Presence] in Specimen by Organism specific culture	3036000	8	11	3	9.5	X
Streptococcus agalactiae [Presence] in Vag+Rectum by Organism specific culture	43055441	8	11	3	9.5	X
Streptococcus agalactiae DNA [Presence] in Specimen by NAA with probe detection	3048882	8	11	3	9.5	X
Subsequent prenatal care visit (Prenatal) [Excludes: patients who are seen for a condition unrelated to pregnancy or prenatal care (eg, an upper respiratory infection; patients seen for consultation only, not for continuing care)]	2101831
Supervision of pregnancy with history of insufficient antenatal care	36717636
Suspected chromosome abnormality	4246974
Suspected fetal abnormality affecting management of mother	36712695	3	11	8	7		X
Suspected fetal disorder	43530881
Suspected neurological disease	4253306
Third trimester pregnancy	4218813	7	11	4	9		X
Trisomy 18 risk [Likelihood] in Fetus	3047352	2.75	5.5	2.75	4.125	X
Trisomy 21 risk [Likelihood] in Fetus	3043238	2.75	5.5	2.75	4.125	X
Ultrasonic guidance for amniocentesis, imaging supervision and interpretation	2211785	4	7	3	5.5	X
Ultrasound, pregnant uterus, real time with image documentation, fetal and maternal evaluation plus detailed fetal anatomic examination, transabdominal approach; single or first gestation	2211751	4	6	2	5	X
Ultrasound, pregnant uterus, real time with image documentation, fetal and maternal evaluation, after first trimester (> or = 14 weeks 0 days), transabdominal approach; single or first gestation	2211749	4	11	7	7.5		X
Ultrasound, pregnant uterus, real time with image documentation, fetal and maternal evaluation, first trimester (< 14 weeks 0 days), transabdominal approach; single or first gestation	2211747	2	4	2	3	X
Ultrasound, pregnant uterus, real time with image documentation, first trimester fetal nuchal translucency measurement, transabdominal or transvaginal approach; single or first gestation	2211753	2.75	3.5	0.75	3.125	X
Ultrasound, pregnant uterus, real time with image documentation, transvaginal	2211757	1	6	5	3.5		X
Uncertain viability of pregnancy	4084768	1	3	2	2	X
Varicella zoster virus IgG Ab [Presence] in Serum	3022386	2	6	4	4
Varicella zoster virus IgG Ab [Presence] in Serum by Immunoassay	3009678	2	6	4	4
Varicella zoster virus IgG Ab [Units/volume] in Serum by Immunoassay	3023895	2	6	4	4
Viral disease in mother complicating pregnancy, childbirth AND/OR puerperium	435604

### Sheet: Table S4
Precision Categories	Baseline Number of Episodes	ESD Number of Episodes
week	305761	431173
week_poor-support	115857	164663
two-week	85248	82335
three-week	47692	24666
month	31779	11507
two-month	58129	20796
three-month	22219	5088
non-specific	149786	76243

### Sheet: Table S5
Precision Categories	Outcome Category	Baseline Number of Episodes	ESD Number of Episodes
week	Delivery record only	17772	38669
week_poor-support	Delivery record only	8014	9698
two-week	Delivery record only	4726	5298
three-week	Delivery record only	2792	1737
month	Delivery record only	2221	977
two-month	Delivery record only	4976	1451
three-month	Delivery record only	2103	1162
non-specific	Delivery record only	39597	23209
week	Ectopic pregnancy	1517	4323
week_poor-support	Ectopic pregnancy	2145	2579
two-week	Ectopic pregnancy	52	340
three-week	Ectopic pregnancy	169	155
month	Ectopic pregnancy	65	60
two-month	Ectopic pregnancy	354	8098
three-month	Ectopic pregnancy	21	106
non-specific	Ectopic pregnancy	11691	353
week	Live birth	198104	280865
week_poor-support	Live birth	35432	57457
two-week	Live birth	60418	56714
three-week	Live birth	32308	13584
month	Live birth	20942	5330
two-month	Live birth	39361	5448
three-month	Live birth	14196	1808
non-specific	Live birth	26091	5646
week	Missing outcome	74943	77880
week_poor-support	Missing outcome	56605	77125
two-week	Missing outcome	15941	16174
three-week	Missing outcome	9923	7029
month	Missing outcome	6990	3861
two-month	Missing outcome	11811	4467
three-month	Missing outcome	5454	1373
non-specific	Missing outcome	8686	2444
week	Spontaneous abortion	12006	27511
week_poor-support	Spontaneous abortion	13206	17124
two-week	Spontaneous abortion	3427	3417
three-week	Spontaneous abortion	2272	2042
month	Spontaneous abortion	1419	1208
two-month	Spontaneous abortion	1662	1262
three-month	Spontaneous abortion	321	611
non-specific	Spontaneous abortion	63193	44331
week	Stillbirth	1419	1925
week_poor-support	Stillbirth	455	680
two-week	Stillbirth	382	392
three-week	Stillbirth	228	119
month	Stillbirth	142	71
two-month	Stillbirth	267	70
three-month	Stillbirth	124	28
non-specific	Stillbirth	528	260

### Sheet: Table S6
Concept Name	Number of Occurrences	Number of Occurrences Overlapping with Episodes	Percent Overlap Occurrences
Third trimester pregnancy	1154879	906187	78.466
Fetal non-stress test	329304	305771	92.8537
Gestational diabetes mellitus	221672	179606	81.0233
Ultrasound, pregnant uterus, real time with image documentation, transvaginal	213852	184152	86.1119
Complication occurring during labor and delivery	173246	167585	96.7324
Suspected fetal abnormality affecting management of mother	167156	148040	88.564
Fetal biophysical profile; without non-stress testing	152107	147867	97.2125
Ultrasound, pregnant uterus, real time with image documentation, fetal and maternal evaluation, after first trimester (> or = 14 weeks 0 days), transabdominal approach; single or first gestation	123706	110507	89.3303
Poor fetal growth affecting management	105903	91232	86.1468
Pregnancy-induced hypertension	76607	71298	93.0698
Doppler velocimetry, fetal; umbilical artery	58934	47152	80.0081
Breech presentation	58725	55896	95.1826
Gestation less than 24 weeks	57443	52522	91.4332
Initial prenatal care visit (report at first prenatal encounter with health care professional provid…	52559	51583	98.143
Reduced fetal movement	45563	43218	94.8533
Polyhydramnios	35622	32106	90.1297
Low lying placenta	32763	30842	94.1367
Excessive fetal growth affecting management of mother	31372	26063	83.0773
False labor before 37 completed weeks of gestation	29105	27214	93.5028
Fetal biophysical profile; with non-stress testing	27204	24447	89.8655
Requires diphtheria, tetanus and pertussis vaccination	22240	19554	87.9227
Medical genetics and genetic counseling services, each 30 minutes face-to-face with patient/family	21786	18933	86.9044
Preterm labor without delivery	20493	19371	94.525
Prenatal flow sheet documented in medical record by first prenatal visit (documentation includes at minimum blood pressure, weight, urine protein, uterine size, fetal heart tones, and estimated date of delivery). Report also: date of visit and, in a separate field, the date of the last menstrual period [LMP] (Note: If reporting 0501F Prenatal flow sheet, it is not necessary to report 0500F Initial prenatal care visit) (Prenatal)	16322	15240	93.3709
False labor	15799	14694	93.0059

### Sheet: Table S7
	All Episodes		Pre-March 2020 Episodes		Post-March 2020 COVID-19 Negative		Post-March 2020 COVID-19 Positive
Panel A. All Episodes (Cohort 1)
	N	%	N	%	N	%	N	%
Age
15-17	45914	5.6	18021	6.4	23938	5.1	3955	6
18-25	174082	21.3	63190	22.6	95165	20.2	15727	23.8
26-35	438141	53.7	147691	52.8	255050	54.2	35400	53.6
35+	158334	19.4	51001	18.2	96396	20.5	10937	16.6
Race/Ethnicity
Asian American Non-Hispanic	35173	4.3	10673	3.8	22341	4.7	2159	3.3
Black/African American Non-Hispanic	155976	19.1	55384	19.8	88285	18.8	12307	18.6
Hispanic or Latino Any Race	144149	17.7	44512	15.9	85430	18.2	14207	21.5
Native Hawaiian or Other Pacific Islander Non-Hispanic	1458	0.2	444	0.2	879	0.2	135	0.2
Other Non-Hispanic	9365	1.1	2863	1	5518	1.2	984	1.5
Unknown	50408	6.2	15052	5.4	31133	6.6	4223	6.4
White Non-Hispanic	419942	51.4	150975	53.9	236963	50.4	32004	48.5
Outcome Type
Live birth	426852	52.3	135049	48.2	259526	55.2	32277	48.9
Stillbirth	3545	0.4	1242	0.4	2025	0.4	278	0.4
Spontaneous abortion	97506	11.9	44715	16	48495	10.3	4296	6.5
Ectopic pregnancy	16014	2	6485	2.3	8743	1.9	786	1.2
Delivery record only	82201	10.1	29908	10.7	45418	9.7	6875	10.4
Missing outcome	190353	23.3	62504	22.3	106342	22.6	21507	32.6
COVID-19 Screening Status
No COVID screening	446950	54.7	N/A	N/A	154732	32.9	12317	18.7
COVID screening	369521	45.3	N/A	N/A	315817	67.1	53702	81.3
Preterm Status
Yes	60679	7.4	18049	6.4	37525	8	5105	7.7
Total	816471		279903		470549		66019
Panel B. Month-Level Resolution for Pregnancy Start Date of Outcomes Only (Cohort 2)
	N	%	N	%	N	%	N	%
Age
15-17	7585	1.5	2724	1.7	4194	1.4	667	1.8
18-25	105282	21.5	35928	22.7	60453	20.5	8901	24.6
26-35	284100	58	92611	58.4	170882	57.9	20607	56.9
35+	92809	18.9	27238	17.2	59525	20.2	6046	16.7
Race/Ethnicity
Asian American Non-Hispanic	22796	4.7	6311	4	15206	5.2	1279	3.5
Black/African American Non-Hispanic	87029	17.8	28502	18	51941	17.6	6586	18.2
Hispanic or Latino Any Race	85399	17.4	23764	15	53411	18.1	8224	22.7
Native Hawaiian or Other Pacific Islander Non-Hispanic	900	0.2	257	0.2	569	0.2	74	0.2
Other Non-Hispanic	5328	1.1	1524	1	3340	1.1	464	1.3
Unknown	28905	5.9	7441	4.7	19080	6.5	2384	6.6
White Non-Hispanic	259419	53	90702	57.2	151507	51.3	17210	47.5
Outcome Type
Live birth	409431	83.6	128877	81.3	249614	84.6	30940	85.4
Stillbirth	2961	0.6	1000	0.6	1727	0.6	234	0.6
Spontaneous abortion	32454	6.6	14406	9.1	17019	5.8	1029	2.8
Ectopic pregnancy	4073	0.8	1460	0.9	2451	0.8	162	0.4
Delivery record only	40857	8.3	12758	8	24243	8.2	3856	10.6
COVID-19 Screening Status
No COVID screening	218509	44.6	N/A	N/A	55200	18.7	4809	13.3
COVID screening	271267	55.4	N/A	N/A	239854	81.3	31412	86.7
Preterm Status
Yes	58030	11.8	17237	10.9	35908	12.2	4885	13.5
Total	489776		158501		295054		36221
Panel C. Week-Level Resolution for Pregnancy Start Date of Outcomes Only with Known Status (Cohort 3)
	N	%	N	%	N	%	N	%
Age
15-17	4493	1.7	1530	1.8	2568	1.5	395	2
18-25	61030	22.5	19903	23.4	36004	21.7	5123	25.4
26-35	158209	58.4	50305	59.2	96383	58.1	11521	57
35+	47312	17.5	13189	15.5	30954	18.7	3169	15.7
Race/Ethnicity
Asian American Non-Hispanic	12189	4.5	3242	3.8	8217	5	730	3.6
Black/African American Non-Hispanic	48465	17.9	15120	17.8	29618	17.9	3727	18.4
Hispanic or Latino Any Race	46176	17	12434	14.6	29353	17.7	4389	21.7
Native Hawaiian or Other Pacific Islander Non-Hispanic	515	0.2	143	0.2	330	0.2	42	0.2
Other Non-Hispanic	2962	1.1	750	0.9	1978	1.2	234	1.2
Unknown	15645	5.8	3893	4.6	10391	6.3	1361	6.7
White Non-Hispanic	145092	53.5	49345	58.1	86022	51.8	9725	48.1
Outcome Type
Live birth	261618	96.5	81288	95.7	160540	96.8	19790	97.9
Stillbirth	1548	0.6	514	0.6	934	0.6	100	0.5
Spontaneous abortion	7007	2.6	2837	3.3	3887	2.3	283	1.4
Ectopic pregnancy	871	0.3	288	0.3	548	0.3	35	0.2
COVID-19 Screening Status
No COVID screening	113481	41.9	N/A	N/A	25906	15.6	2649	13.1
COVID screening	157563	58.1	N/A	N/A	140003	84.4	17559	86.9
Preterm Status
Yes	35042	12.9	10344	12.2	21847	13.2	2851	14.1
Total	271044		84927		165909		20208
